# identifying cancer patients from GC-patterned fragment ends of cell-free DNA

**DOI:** 10.1101/2022.08.02.22278319

**Authors:** Samuel D. Curtis, Mahmoud Summers, Joshua D. Cohen, Yuxuan Wang, Nadine Nehme, Maria Popoli, Janine Ptak, Natalie Sillman, Lisa Dobbyn, Adam Buchanan, Jeanne Tie, Peter Gibbs, Lan T. Ho-Pham, Bich N. H. Tran, Shibin Zhou, Chetan Bettegowda, Anne Marie Lennon, Ralph H. Hruban, Kenneth W. Kinzler, Nickolas Papadopoulos, Bert Vogelstein, Christopher Douville

**Affiliations:** Ludwig Center, Johns Hopkins University School of Medicine, Baltimore, MD 21287; Sidney Kimmel Comprehensive Cancer Center, Johns Hopkins University School of Medicine, Baltimore, MD 21287; Sol Goldman Pancreatic Cancer Research Center, Johns Hopkins University School of Medicine, Baltimore, MD 21287; Howard Hughes Medical Institute, Johns Hopkins Medical Institutions, Baltimore, MD 21287; Department of Pharmacology and Molecular Science, Johns Hopkins School of Medicine, Baltimore, MD 21287; Department of Biomedical Engineering, Johns Hopkins University, Baltimore, MD 21218; Genomic Medicine Institute, Geisinger, Danville, PA 17822; Division of Personalised Oncology, Walter and Eliza Hall Institute of Medical Research, Melbourne, Australia; Department of Medical Oncology, Western Health, Melbourne, Australia; Faculty of Medicine, Dentistry and Health Sciences, University of Melbourne, Melbourne, Australia; Department of Medical Oncology, Peter MacCallum Cancer Centre, Melbourne, Australia; BioMedical Research Center, Pham Ngoc Thach University of Medicine; Saigon Precision Medicine Research Center, Vietnam; University of New South Wales, Australia; Department of Neurosurgery, Johns Hopkins Medical Institutions, Baltimore, MD 21287; Department of Medicine, Johns Hopkins Medical Institutions,, Baltimore, MD 21287; Department of Pathology, Johns Hopkins Medical Institutions,, Baltimore, MD 21287

## Abstract

One of the most intriguing characteristics of cell-free DNA (cfDNA) from plasma is the sequence at the ends of the fragments. Previous studies have shown that these end-sequences are somewhat different in cancer patients than in healthy individuals. While investigating this characteristic, we noticed that the bases at the 5’-ends of a double-stranded fragment were highly correlated with the GC content of that particular fragment. This led us to develop a method, called MendSeqS (Modified End-based sequencing System), that incorporates the correlation between end-motifs and GC content into the analysis of shallow (0.5x) whole genome sequencing (WGS). When applied to plasma samples, MendSeqS was able to classify patients with a sensitivity of 96% at 98% specificity in a cohort comprised of 107 individuals evaluated in our laboratory (43 with cancer and 64 without). In cohorts evaluated in three other laboratories, comprising a total of 401 individuals (193 with cancer and 208 without), MendSeqS achieved a sensitivity of 87% at 98% specificity. MendSeqS could in principle be combined with other methods of cfDNA analysis to enhance cancer detection.

## Supplementary material for "identifying cancer patients from GC-patterned fragment ends of cell-free DNA": MendSeqS Tables

### Sheet: Table 1. C1 Info & Scores
Sample	Cancer Status	Tumor type	Histopathology	Stage	MendSeqS Score (LOOCV)	EndSeqS Score (LOOCV)	Total Reads
BLDA_3826_PLS_1A	No	Normal	Normal	Normal	0.00067004	0.0200266	27261835
BLDA_3832_PLS_1A	No	Normal	Normal	Normal	0.00393708	0.00954999	23262412
INDI_020_PLS_1A	Yes	Lung	Pleomorh Carcinoma	IV	0.989679	0.971068	17220346
INDI_157_PLS_1A	Yes	Colorectal	Adenocarcinoma	IVA	1	0.999943	22265638
INDI_217_PLS_1A	Yes	Colorectal	Adenocarcinoma	IVA	0.999713	0.9671	14565699
INDI_232_PLS_1A	Yes	Colorectal	Adenocarcinoma	IVB	1	0.999823	41230469
INDI_349_PLS_1A	Yes	Colorectal	Adenocarcinoma	IVB	0.999938	0.996011	15162594
INDI_351_PLS_1A	Yes	Colorectal	Adenocarcinoma	IVA	0.997723	0.962351	18736514
INDI_430_PLS_1A	Yes	Colorectal	Adenocarcinoma	IVA	0.998682	0.960407	18180841
INDI_432_PLS_1A	Yes	Colorectal	Adenocarcinoma	IVA	0.999987	0.99815	16588713
INDI_435_PLS_1A	Yes	Colorectal	Adenocarcinoma	IVA	0.999616	0.974984	13505102
INDI_520_PLS_1A	Yes	Colorectal	Adenocarcinoma	IVA	0.745989	0.228574	17601786
INDI_730_PLS_1A	Yes	Pancreas	Adenocarcinoma	IV	0.999987	0.995785	18049788
INDI_748_PLS_1A	Yes	Colorectal	Adenocarcinoma	IV	0.99835	0.95791	16430633
INDI_804_PLS_1A	Yes	Colorectal	Adenocarcinoma	IVA	0.999823	0.982926	20258483
INDI_965_PLS_1	Yes	Lung	Unknown	IV	0.99065	0.762154	16817173
INDI_990_PLS_1	Yes	Colorectal	Unknown	IVB	0.974012	0.802138	16050005
INDIA_2052_PLS_1	Yes	Colorectal	Adenocarcinoma	IIIB	0.962095	0.825173	18810561
INDIA_2053_PLS_1	Yes	Colorectal	Adenocarcinoma	I	0.996553	0.866007	16785367
INDIA_2054_PLS_1	Yes	Colorectal	Adenocarcinoma	IIIB	0.998674	0.978538	16301129
INDIA_2055_PLS_1	Yes	Colorectal	Adenocarcinoma	IIIB	0.999875	0.987802	16082652
INDIA_2056_PLS_1	Yes	Colorectal	Adenocarcinoma	IIA	0.999541	0.986652	16804340
INDIA_2057_PLS_1	Yes	Colorectal	Adenocarcinoma	I	0.994179	0.935018	18857818
INDIA_2058_PLS_1	Yes	Colorectal	Adenocarcinoma	IIIC	0.942075	0.879412	15913745
INDIA_2059_PLS_1	Yes	Colorectal	Adenocarcinoma	I	0.735582	0.631253	16361628
INDIA_2061_PLS_1	Yes	Colorectal	Adenocarcinoma	IIB	0.824248	0.487631	16437388
INDIA_2102_PLS_1	No	Normal	Normal	Normal	0.00029876	0.0153746	15342383
INDIA_2103_PLS_1	No	Normal	Normal	Normal	0.0227491	0.111458	17486387
INDIA_2104_PLS_1	No	Normal	Normal	Normal	0.0467323	0.219841	16812295
INDIA_2105_PLS_1	No	Normal	Normal	Normal	0.000526666	0.0300546	17297054
INDIA_2106_PLS_1	No	Normal	Normal	Normal	0.000138103	0.00787671	17274865
INDIA_2107_PLS_1	No	Normal	Normal	Normal	7.4713e-05	0.0213833	17744470
INDIA_2108_PLS_1	No	Normal	Normal	Normal	0.000658649	0.0089378	17037435
INDIA_2109_PLS_1	No	Normal	Normal	Normal	1.38811e-05	0.00470764	14757911
INDIA_2110_PLS_1	No	Normal	Normal	Normal	4.25556e-05	0.0099948	17537859
INDIA_2111_PLS_1	No	Normal	Normal	Normal	0.00212577	0.0473759	15899272
INDIA_2112_PLS_1	No	Normal	Normal	Normal	9.87343e-05	0.00828963	16908453
INDIA_2113_PLS_1	No	Normal	Normal	Normal	0.000155509	0.005281	12719809
INDIA_2114_PLS_1	No	Normal	Normal	Normal	0.0299916	0.276661	19183904
INDIA_2115_PLS_1	No	Normal	Normal	Normal	4.41872e-06	0.00164987	15270766
INDIA_2573_PLS_1	Yes	Colorectal	Adenocarcinoma	IIIC	0.546125	0.567641	16523665
INDIA_2578_PLS_1	Yes	Colorectal	Adenocarcinoma	IIIC	0.0704706	0.238783	16686668
INDIA_2581_PLS_1	Yes	Colorectal	Adenocarcinoma	IV	0.000807295	0.0193018	16337489
INDIA_2582_PLS_1	Yes	Colorectal	Adenocarcinoma	IIIC	0.988907	0.927085	18174421
INDIA_2586_PLS_1	Yes	Colorectal	Adenocarcinoma	IIIC	0.424851	0.352966	15920937
INDIA_2589_PLS_1	Yes	Colorectal	Adenocarcinoma	IIIC	1	0.999996	17917004
INDIA_2624_PLS_1	No	Normal	Normal	Normal	0.295167	0.343872	16004744
INDIA_2625_PLS_1	No	Normal	Normal	Normal	0.153202	0.310727	17048876
INDIA_2627_PLS_1	No	Normal	Normal	Normal	0.0404442	0.209056	17883712
INDIA_2633_PLS_1	No	Normal	Normal	Normal	0.447786	0.391025	16947345
INDIA_2634_PLS_1	No	Normal	Normal	Normal	0.190145	0.352966	14053690
INDIA_2636_PLS_1	No	Normal	Normal	Normal	0.0789095	0.19559	14073771
LCR_002_PLS_1A	Yes	Colorectal	Adenocarcinoma	IVA	1	0.999997	15128083
LCR_011_PLS_1A	Yes	Colorectal	Adenocarcinoma	IVA	0.506891	0.636044	23704243
LCR_019_PLS_1A	Yes	Colorectal	Adenocarcinoma; Liver Met	IVA	0.57091	0.343665	12203966
LCR_239_PLS_1A	Yes	Colorectal	Adenocarcinoma	IVA	0.991175	0.825926	24359774
LCR_242_PLS_1A	Yes	Colorectal	Adenocarcinoma; Liver Met	IV	1	1	4845305
LCR_245_PLS_1A	Yes	Colorectal	Adenocarcinoma; Liver Met	IV	0.999981	0.993984	12595104
LCR_267_PLS_1A	Yes	Colorectal	Adenocarcinoma; Liver Met	II	1	1	4815748
LCR_309_PLS_6A	Yes	Colorectal	Adenocarcinoma	IVA	0.98537	0.751514	28085425
LCR_423_PLS_4B	Yes	Colorectal	Adenocarcinoma; Liver Met	II	0.974646	0.897162	12192683
LCR_462_PLS_3B	Yes	Colorectal	Adenocarcinoma; Liver Met	II	1	1	15708641
LCR_842_PLS_3B	Yes	Colorectal	Adenocarcinoma; Liver Met	IV	1	0.999999	14963404
LCR_843_PLS_1A	Yes	Colorectal	Adenocarcinoma; Liver Met	IV	1	0.999987	14854454
LCR_852_PLS_3A_1to20	Yes	Colorectal	Adenocarcinoma; Post C1 chemo; Liver Metastasis	IV	1	1	16646005
MRC_18A_6360	No	Normal	Normal	Normal	0.00273142	0.0313539	15619151
MRC_18A_6761	No	Normal	Normal	Normal	0.00015772	0.00293978	12127783
MRC_18A_7323	No	Normal	Normal	Normal	7.78783e-05	0.00262234	12628624
MRC_18A_7531	No	Normal	Normal	Normal	0.207725	0.231036	15615940
MRC_18A_7535	No	Normal	Normal	Normal	7.70149e-05	0.00365161	13517854
MRC_18A_7907	No	Normal	Normal	Normal	0.00518326	0.024976	12111620
MRC_18A_7911	No	Normal	Normal	Normal	0.00227922	0.0860732	11048376
MRC_18A_8610	No	Normal	Normal	Normal	0.0068721	0.320478	11228539
MRC_18A_8612	No	Normal	Normal	Normal	0.000730528	0.00693339	10902484
MRC_18A_8643	No	Normal	Normal	Normal	0.000701227	0.0222541	11439795
MRC_18A_8644	No	Normal	Normal	Normal	0.000301502	0.00152065	9997530
MRC_18A_8646	No	Normal	Normal	Normal	0.00162015	0.0255497	11917283
MRC_18A_8820	No	Normal	Normal	Normal	0.000290462	0.0145495	11466173
MRC_19B_0547	No	Normal	Normal	Normal	3.42795e-05	0.00219045	13295221
MRC_19B_1506	No	Normal	Normal	Normal	3.61604e-05	0.00219425	12406267
MRC_19B_1552	No	Normal	Normal	Normal	0.000305312	0.0154249	12273504
MRC_19B_1664	No	Normal	Normal	Normal	0.0538894	0.319972	13668547
NL_PLSA_2595	No	Normal	Normal	Normal	0.0189701	0.147775	14598100
NL_PLSA_2597	No	Normal	Normal	Normal	3.66379e-05	0.0357661	12614933
NL_PLSA_2601	No	Normal	Normal	Normal	0.11327	0.446745	14764826
NL_PLSA_2609	No	Normal	Normal	Normal	0.000218467	0.0240444	13405687
NL_PLSA_2613	No	Normal	Normal	Normal	0.064562	0.310079	33736185
NL_PLSA_2623	No	Normal	Normal	Normal	0.00116832	0.0340612	25402684
NL_PLSA_2625	No	Normal	Normal	Normal	0.00624765	0.182945	23444380
NL_PLSA_2626	No	Normal	Normal	Normal	0.000527202	0.0415232	24945691
NL_PLSA_2632	No	Normal	Normal	Normal	6.11276e-05	0.0195563	24158481
NL_PLSA_2635	No	Normal	Normal	Normal	2.94227e-05	0.002762	15589796
NL_PLSA_2639	No	Normal	Normal	Normal	0.36895	0.616709	22516455
NL_PLSA_2640	No	Normal	Normal	Normal	0.00126749	0.0377915	24213260
NL_PLSA_2641	No	Normal	Normal	Normal	0.00809677	0.086514	22056591
NL_PLSA_2642	No	Normal	Normal	Normal	0.00289877	0.0833316	13704191
NL_PLSA_2643	No	Normal	Normal	Normal	0.00538634	0.278231	13867752
NL_PLSA_2646	No	Normal	Normal	Normal	0.00198583	0.0534398	36724293
NL_PLSA_2651	No	Normal	Normal	Normal	0.0259619	0.131516	14159319
NL_PLSA_2659	No	Normal	Normal	Normal	0.000141477	0.017253	14288573
NL_PLSA_2661	No	Normal	Normal	Normal	0.301288	0.281115	34214343
NL_PLSA_2663	No	Normal	Normal	Normal	4.32548e-05	0.00284366	15069732
NL_PLSA_2664	No	Normal	Normal	Normal	0.000133103	0.016835	13158609
NL_PLSA_2666	No	Normal	Normal	Normal	0.00218933	0.0747504	33707514
NL_PLSA_2667	No	Normal	Normal	Normal	1.81084e-05	0.00374022	15660768
NL_PLSA_2668	No	Normal	Normal	Normal	0.00841219	0.0998312	12163569
NL_PLSA_2669	No	Normal	Normal	Normal	0.248726	0.591487	14026162

### Sheet: Table 2. C1 MendSeqS Stats
Kmer	GC Interval	LR Coefficient (Feature Selection)	Mean feature value of individuals without cancer	STD feature value of individuals without cancer	Mean feature value of individuals with cancer	STD feature value of individuals with cancer	-log10(Mann-Whitney Pvalue)	Mutual Information	Avg.Zscore
AAA	0.2-0.21	NA	0.0696548	0.00400115	0.0699022	0.00476658	0.341292	0	0.0618242
AAA	0.21-0.22	-0.00861267	0.0659469	0.00247489	0.0672678	0.00453572	0.758653	0.0605738	0.533699
AAA	0.22-0.23	NA	0.0628183	0.00203058	0.0633962	0.0039575	0.368406	0	0.284598
AAA	0.23-0.24	NA	0.0597722	0.00214543	0.060474	0.00443103	0.418625	0.0393529	0.327117
AAA	0.24-0.25	NA	0.0565643	0.00180759	0.0574716	0.00370723	0.510096	0.00730012	0.501966
AAA	0.25-0.26	-0.0372499	0.0539103	0.00164464	0.0546084	0.00361508	0.370942	0.0927429	0.424516
AAA	0.26-0.27	-0.0334866	0.050748	0.00143377	0.0514682	0.00366843	0.320151	0.106327	0.502303
AAA	0.27-0.28	-0.0176828	0.0480067	0.00126343	0.0488571	0.00325439	0.562093	0.0618764	0.673058
AAA	0.28-0.29	-0.0491722	0.0453939	0.0012148	0.0459873	0.00291008	0.386404	0.0556283	0.48852
AAA	0.29-0.3	NA	0.0428839	0.0011001	0.0434593	0.00270416	0.308805	0.00340651	0.523004
AAA	0.3-0.31	NA	0.0402802	0.00106495	0.0409163	0.00262125	0.386404	0.00961121	0.59737
AAA	0.31-0.32	NA	0.038217	0.00105121	0.038738	0.00209024	0.488384	0	0.495675
AAA	0.32-0.33	NA	0.0359303	0.000912237	0.0364922	0.00206742	0.494524	2.02779e-05	0.615897
AAA	0.33-0.34	NA	0.0340039	0.000858709	0.0345991	0.00197801	0.59629	0.0266771	0.693096
AAA	0.34-0.35	-0.0176286	0.0321427	0.000811685	0.0326866	0.00174526	0.575613	0.116716	0.670012
AAA	0.35-0.36	-0.0124387	0.0300265	0.000738942	0.0305389	0.00155613	0.572214	0.0750064	0.693463
AAA	0.36-0.37	-0.0153584	0.0282145	0.00071579	0.0285883	0.00128456	0.610339	0.0831077	0.522351
AAA	0.37-0.38	-0.0160411	0.0265425	0.000662259	0.0268399	0.00115848	0.470269	0.051314	0.449108
AAA	0.38-0.39	NA	0.0249194	0.000632442	0.0251819	0.0010269	0.53568	0.00315179	0.415161
AAA	0.39-0.4	-0.014706	0.0236473	0.000592144	0.0239135	0.000981647	0.510096	0.0701169	0.449615
AAA	0.4-0.41	-0.0143824	0.0226164	0.000591024	0.0228875	0.000971205	0.653772	0.102683	0.458763
AAA	0.41-0.42	-0.0189635	0.0213495	0.000546066	0.0215047	0.000948607	0.363371	0.0507767	0.284157
AAA	0.42-0.43	-0.0296449	0.0204167	0.00054906	0.0206031	0.000973019	0.302132	0.0614656	0.339456
AAA	0.43-0.44	NA	0.0194767	0.000560203	0.0197395	0.000966806	0.525989	0.0420589	0.469131
AAA	0.44-0.45	NA	0.0186016	0.000543996	0.0188895	0.000960247	0.572214	0	0.529216
AAA	0.45-0.46	NA	0.0177568	0.000606766	0.018014	0.000933184	0.542205	0	0.423903
AAA	0.46-0.47	NA	0.0169734	0.000570581	0.0171776	0.000919058	0.378619	0.0349138	0.357956
AAA	0.47-0.48	NA	0.0163074	0.000599434	0.0164564	0.000819796	0.370942	0.0317442	0.248503
AAA	0.48-0.49	NA	0.015667	0.000564338	0.0158058	0.00080078	0.373489	0	0.24602
AAA	0.49-0.5	NA	0.0147458	0.000604772	0.0148246	0.000804498	0.378619	0	0.130261
AAA	0.5-0.51	NA	0.0138868	0.000546435	0.0139836	0.000780516	0.334142	0	0.177186
AAA	0.51-0.52	-0.00979081	0.0129387	0.000524851	0.0131028	0.000872139	0.302132	0.0585809	0.312793
AAA	0.52-0.53	-0.0145407	0.0119948	0.000472126	0.0122757	0.000953143	0.410406	0.0895389	0.59494
AAA	0.53-0.54	-0.0161282	0.0112579	0.000426655	0.0116347	0.00110095	0.418625	0.0741688	0.883184
AAA	0.54-0.55	0.00633117	0.0106518	0.000405504	0.0111484	0.00129577	0.548782	0.0760577	1.22462
AAA	0.55-0.56	-0.0042423	0.0100869	0.000420867	0.0107208	0.0015375	0.873674	0.0832083	1.50614
AAA	0.56-0.57	NA	0.00938016	0.00043962	0.0100292	0.00173962	0.838521	0.0368095	1.47647
AAA	0.57-0.58	NA	0.00867674	0.000405057	0.00927178	0.00178893	0.63544	0.0174133	1.46903
AAA	0.58-0.59	-0.00454987	0.00778087	0.000344231	0.00837254	0.00175878	0.808506	0.0866788	1.7188
AAA	0.59-0.6	NA	0.00694717	0.000347053	0.00744033	0.00178004	0.324769	0.0283735	1.421
AAA	0.6-0.61	0.00316175	0.00605943	0.000271242	0.00663009	0.0018892	0.699151	0.0577446	2.10385
AAA	0.61-0.62	NA	0.00542612	0.000282221	0.00585736	0.00179014	0.348547	0	1.52802
AAA	0.62-0.63	NA	0.0046943	0.000219307	0.00514032	0.00180684	0.324769	0.0144564	2.03374
AAA	0.63-0.64	-0.000604274	0.00406042	0.000223907	0.00445753	0.00137527	0.999086	0.0504381	1.77355
AAA	0.64-0.65	NA	0.00363093	0.000237151	0.00387649	0.00112824	0.396951	0	1.0355
AAA	0.65-0.66	NA	0.00312288	0.000221462	0.00324589	0.000573243	0.304345	0.0464103	0.555484
AAA	0.66-0.67	NA	0.00273046	0.000224885	0.00278989	0.000323269	0.426955	0	0.264308
AAA	0.67-0.68	NA	0.00246279	0.000210679	0.0024582	0.000350663	0.628201	0.00140693	-0.0218012
AAA	0.68-0.69	0.0683366	0.00227757	0.000262335	0.00227211	0.000301903	0.522785	0.104001	-0.0208287
AAA	0.69-0.7	NA	0.0020551	0.00020558	0.00209708	0.000307156	0.800057	0.00134471	0.204219
AAA	0.7-0.71	NA	0.00196386	0.000253766	0.00194785	0.0003842	0.317859	0.0449123	-0.0631145
AAA	0.71-0.72	NA	0.00187414	0.000311907	0.00179695	0.000331795	1.06828	0	-0.247456
AAA	0.72-0.73	NA	0.00186004	0.000310112	0.00180839	0.000364831	0.657478	0	-0.166557
AAA	0.73-0.74	-0.0249261	0.00178057	0.000330447	0.00178401	0.000390706	0.464332	0.0731783	0.0104138
AAA	0.74-0.75	-0.0189346	0.00172107	0.000316652	0.0016793	0.000446293	0.77918	0.0564046	-0.131905
AAA	0.75-0.76	NA	0.00157967	0.000364651	0.00170269	0.0004974	1.12467	0	0.337381
AAA	0.76-0.77	NA	0.00153433	0.000395234	0.00150866	0.000505069	0.575613	0	-0.0649323
AAA	0.77-0.78	NA	0.00140458	0.000373272	0.00132373	0.000373737	0.657478	0	-0.216601
AAA	0.78-0.79	-0.0428246	0.00120405	0.000393433	0.0012348	0.000420765	0.482295	0.0716677	0.0781521
AAA	0.79-0.8	-0.0485812	0.000991351	0.000335891	0.000848391	0.000376438	1.53231	0.0700455	-0.425613
AAC	0.2-0.21	NA	0.013243	0.00090083	0.0130046	0.00103705	0.791664	0	-0.264658
AAC	0.21-0.22	NA	0.0132866	0.000938478	0.0133078	0.000922123	0.322454	0.0245921	0.0226177
AAC	0.22-0.23	NA	0.0136382	0.000708131	0.0134132	0.000813371	1.65445	0.0152663	-0.317839
AAC	0.23-0.24	NA	0.0136664	0.000655237	0.0134843	0.000714995	1.57028	0	-0.277898
AAC	0.24-0.25	NA	0.0136782	0.000429975	0.0135299	0.000609483	1.2263	0	-0.345048
AAC	0.25-0.26	NA	0.0137549	0.000429788	0.0134968	0.000540435	1.78909	0.0267367	-0.600488
AAC	0.26-0.27	NA	0.0136307	0.000452325	0.0135186	0.000573443	0.710803	0.0422024	-0.247833
AAC	0.27-0.28	NA	0.0135568	0.000387571	0.0134115	0.000546422	1.36242	0	-0.374897
AAC	0.28-0.29	0.0365977	0.0134347	0.000367245	0.0132931	0.000475884	0.905181	0.0534694	-0.385518
AAC	0.29-0.3	NA	0.0132886	0.000389201	0.0131381	0.000457693	1.43376	0.00017883	-0.386624
AAC	0.3-0.31	0.0122554	0.0131417	0.000358073	0.0129622	0.000454415	1.68088	0.0580381	-0.501253
AAC	0.31-0.32	0.0360167	0.0128813	0.000382566	0.0127517	0.000383343	0.887091	0.0760812	-0.33876
AAC	0.32-0.33	0.0519254	0.0126502	0.000358764	0.0124983	0.000365792	1.47639	0.0513032	-0.423233
AAC	0.33-0.34	NA	0.0124451	0.000328286	0.0122855	0.000383006	1.85876	0.0450317	-0.48615
AAC	0.34-0.35	NA	0.0121678	0.000355279	0.011973	0.000360119	2.36636	0.0350103	-0.548318
AAC	0.35-0.36	NA	0.0118817	0.000322499	0.0117206	0.000368948	1.70756	0	-0.499498
AAC	0.36-0.37	NA	0.0116233	0.000342403	0.0115074	0.000357348	1.30465	0.0327306	-0.338749
AAC	0.37-0.38	NA	0.0116055	0.000313288	0.011525	0.000371087	0.914312	0.0372992	-0.256871
AAC	0.38-0.39	NA	0.0114503	0.000316163	0.0114862	0.000515338	0.350988	0	0.113685
AAC	0.39-0.4	0.0590663	0.0111866	0.000319399	0.0111741	0.000403329	0.476257	0.0738453	-0.0390641
AAC	0.4-0.41	NA	0.0107589	0.000302583	0.0107212	0.000325054	0.506956	0	-0.124706
AAC	0.41-0.42	NA	0.0103853	0.00029314	0.0102991	0.000318511	1.03828	0	-0.293858
AAC	0.42-0.43	NA	0.0100493	0.000296989	0.00995319	0.000294988	1.36242	0	-0.323495
AAC	0.43-0.44	NA	0.00974842	0.000298245	0.00966509	0.000289788	1.03333	0	-0.279384
AAC	0.44-0.45	NA	0.00942929	0.000281532	0.00936457	0.000297822	0.970307	0	-0.229869
AAC	0.45-0.46	NA	0.009094	0.000289369	0.00908289	0.000289843	0.438232	0	-0.0383918
AAC	0.46-0.47	NA	0.00877987	0.000283799	0.00875896	0.000307452	0.613885	0	-0.073676
AAC	0.47-0.48	NA	0.00844892	0.000248137	0.00846699	0.000324487	0.44682	0	0.0728161
AAC	0.48-0.49	NA	0.00809538	0.000277085	0.008132	0.00035757	0.365883	0.0102907	0.132189
AAC	0.49-0.5	NA	0.00773579	0.00025364	0.0077523	0.000364529	0.575613	0	0.0650873
AAC	0.5-0.51	NA	0.00729171	0.000221634	0.00734622	0.000307312	0.329432	0.0465725	0.245933
AAC	0.51-0.52	0.0317647	0.00683186	0.000220871	0.00688358	0.000276936	0.441082	0.0546875	0.234191
AAC	0.52-0.53	0.0601961	0.00643599	0.000212671	0.0064658	0.000269091	0.360871	0.0927555	0.14019
AAC	0.53-0.54	0.0567598	0.00610173	0.000208664	0.00615715	0.000255267	0.441082	0.105011	0.265607
AAC	0.54-0.55	NA	0.00585486	0.000196041	0.00587402	0.000230367	0.415874	0.00438521	0.0977399
AAC	0.55-0.56	NA	0.00567131	0.000230369	0.00566114	0.000232192	0.482295	0	-0.0441466
AAC	0.56-0.57	NA	0.00548967	0.000233329	0.00546995	0.000225816	0.491448	0	-0.0845085
AAC	0.57-0.58	NA	0.00529522	0.000227697	0.00524866	0.000254679	0.834191	0.0221523	-0.2045
AAC	0.58-0.59	NA	0.0050624	0.000219365	0.0050329	0.000207412	0.558746	0	-0.134451
AAC	0.59-0.6	0.0351689	0.00483549	0.000238113	0.00476917	0.000241688	0.96083	0.0570076	-0.278539
AAC	0.6-0.61	NA	0.00459755	0.00021342	0.00447038	0.000300597	2.09229	0	-0.595874
AAC	0.61-0.62	NA	0.00433503	0.000217094	0.00419649	0.00031549	1.95894	0.0148211	-0.638183
AAC	0.62-0.63	NA	0.00411885	0.000227884	0.00404304	0.000314642	0.891592	0	-0.332654
AAC	0.63-0.64	NA	0.00388134	0.000207423	0.00379826	0.000307371	1.17749	0	-0.400561
AAC	0.64-0.65	-0.0451992	0.00362967	0.000244225	0.00350429	0.000359101	1.69419	0.0735146	-0.513367
AAC	0.65-0.66	-0.00951419	0.00334849	0.000203902	0.0033325	0.000222028	0.426955	0.132416	-0.0784472
AAC	0.66-0.67	-0.0139792	0.00319951	0.000262481	0.00309386	0.000338364	0.956113	0.0940602	-0.402517
AAC	0.67-0.68	NA	0.00298872	0.000254406	0.00289478	0.000328347	0.984631	0	-0.36924
AAC	0.68-0.69	NA	0.00286027	0.000243715	0.00278926	0.000365403	0.599782	0	-0.291393
AAC	0.69-0.7	NA	0.00269074	0.000281824	0.00263708	0.000365522	0.42139	0	-0.190408
AAC	0.7-0.71	NA	0.00259732	0.000329942	0.00250426	0.000386295	0.825573	0.0258618	-0.282062
AAC	0.71-0.72	NA	0.00256314	0.000318296	0.00252277	0.000432832	0.320151	0	-0.126839
AAC	0.72-0.73	NA	0.0025545	0.000347106	0.00253315	0.00043637	0.344907	0	-0.0614978
AAC	0.73-0.74	NA	0.00252321	0.000375208	0.00261288	0.000391831	1.11429	0.045634	0.238989
AAC	0.74-0.75	NA	0.00245264	0.000459026	0.00231983	0.00041483	1.31036	0.00462608	-0.289332
AAC	0.75-0.76	NA	0.00224029	0.000450656	0.00228393	0.000554952	0.488384	0.036769	0.0968201
AAC	0.76-0.77	NA	0.00224216	0.000526639	0.00227163	0.000623431	0.742482	0.0181974	0.0559575
AAC	0.77-0.78	NA	0.00207467	0.000568164	0.00205106	0.000482322	0.368406	0	-0.0415453
AAC	0.78-0.79	0.0976569	0.00180429	0.000549367	0.00175529	0.000570397	0.338897	0.0903248	-0.0891976
AAC	0.79-0.8	NA	0.00165673	0.000495312	0.00153818	0.000574697	0.770927	0.0131505	-0.239349
AAG	0.2-0.21	NA	0.00987834	0.000999929	0.00997995	0.000826764	0.642732	0	0.101615
AAG	0.21-0.22	NA	0.0101995	0.000736264	0.0103773	0.000833461	0.738474	0	0.241461
AAG	0.22-0.23	NA	0.0104877	0.000624332	0.0106357	0.00124807	0.363371	0	0.237013
AAG	0.23-0.24	NA	0.010504	0.000526528	0.0106145	0.000738119	0.706906	0.0207173	0.209943
AAG	0.24-0.25	0.0285213	0.0106637	0.000473548	0.0108385	0.000556414	1.24839	0.0982063	0.368968
AAG	0.25-0.26	NA	0.0107335	0.000347948	0.0111	0.00110763	1.70087	0.00609437	1.05344
AAG	0.26-0.27	NA	0.0107232	0.000384953	0.0110268	0.000922783	1.43981	0.00774014	0.788881
AAG	0.27-0.28	-0.00928961	0.0108027	0.000375542	0.0110882	0.000881602	1.43376	0.0718003	0.760195
AAG	0.28-0.29	NA	0.0107485	0.000377025	0.0110442	0.000783716	1.57666	0.00650578	0.784458
AAG	0.29-0.3	NA	0.0107297	0.000358112	0.0109928	0.000817948	1.12467	0	0.73455
AAG	0.3-0.31	NA	0.0106494	0.000369719	0.0109534	0.00075277	2.00282	0.0463213	0.822257
AAG	0.31-0.32	NA	0.0106239	0.000359667	0.0108981	0.000760906	1.36829	0.0487587	0.762318
AAG	0.32-0.33	-0.00636911	0.0104803	0.00032847	0.0108061	0.000702393	2.29401	0.0891371	0.992028
AAG	0.33-0.34	NA	0.0104067	0.000346761	0.0106478	0.000565954	1.56391	0	0.695358
AAG	0.34-0.35	NA	0.0103291	0.000336456	0.0105668	0.000564751	1.60234	0.0441916	0.706622
AAG	0.35-0.36	NA	0.0102315	0.000329931	0.010497	0.000566016	1.80983	0.0287957	0.804975
AAG	0.36-0.37	NA	0.0101567	0.000324943	0.0104122	0.000573389	1.5449	0.0358428	0.786143
AAG	0.37-0.38	0.0110733	0.0101176	0.000359912	0.0104713	0.000651972	2.95525	0.0893737	0.982827
AAG	0.38-0.39	0.00543413	0.0099284	0.000337933	0.0102911	0.000623929	2.97371	0.100178	1.07335
AAG	0.39-0.4	0.00832449	0.00978827	0.000352458	0.0101307	0.000591233	2.97371	0.0865551	0.971515
AAG	0.4-0.41	-0.00252227	0.00966586	0.000372988	0.00998569	0.000607751	2.44001	0.0789777	0.857484
AAG	0.41-0.42	-0.00686742	0.00947702	0.000341862	0.00976562	0.00056557	2.44001	0.0908056	0.844207
AAG	0.42-0.43	NA	0.00929588	0.000341191	0.00958979	0.000552687	2.35826	0.0298557	0.861427
AAG	0.43-0.44	NA	0.00915062	0.000323679	0.00945784	0.000551816	2.8549	0.0488237	0.94914
AAG	0.44-0.45	NA	0.00901698	0.000328147	0.00932916	0.00059177	2.31798	0.0156425	0.951346
AAG	0.45-0.46	-0.027143	0.0088307	0.00032636	0.00911155	0.000614477	2.03239	0.0849742	0.860547
AAG	0.46-0.47	NA	0.00857692	0.000324461	0.00890886	0.000546764	3.46654	0.025021	1.02305
AAG	0.47-0.48	NA	0.00835724	0.00033412	0.00860188	0.00054092	1.5449	0.0433217	0.732179
AAG	0.48-0.49	NA	0.00809863	0.000312724	0.00835477	0.000519574	1.87997	0.0312468	0.819053
AAG	0.49-0.5	NA	0.00777937	0.000278276	0.00800839	0.000491713	1.96621	0.0148274	0.822977
AAG	0.5-0.51	-0.00745145	0.00749488	0.000255891	0.00766675	0.000437091	1.70087	0.063516	0.671679
AAG	0.51-0.52	NA	0.00717031	0.00026653	0.00729404	0.000412563	0.800057	0	0.464199
AAG	0.52-0.53	NA	0.00676158	0.00024276	0.00691954	0.000388469	1.64789	0.0179952	0.650685
AAG	0.53-0.54	NA	0.00645813	0.00026214	0.00661067	0.000398972	1.35075	0	0.581918
AAG	0.54-0.55	0.0099302	0.00622552	0.000231027	0.00640075	0.000424827	1.88707	0.0737819	0.758476
AAG	0.55-0.56	NA	0.00608278	0.000240772	0.00624587	0.000495067	1.51353	0.0249151	0.677348
AAG	0.56-0.57	0.000204636	0.00600215	0.000239033	0.00617575	0.000475536	1.50109	0.0936982	0.72628
AAG	0.57-0.58	NA	0.00587123	0.000240107	0.00606134	0.000529425	2.13024	0.0452203	0.791766
AAG	0.58-0.59	NA	0.00574622	0.000254296	0.0058852	0.000534271	0.994253	0.0348727	0.546549
AAG	0.59-0.6	NA	0.00557661	0.000239514	0.005691	0.000534267	0.896107	0.00738475	0.477579
AAG	0.6-0.61	NA	0.00533121	0.000266509	0.0054465	0.000460052	1.15618	0	0.432583
AAG	0.61-0.62	NA	0.00510963	0.000246606	0.00524556	0.000517287	1.45803	0.0448405	0.551211
AAG	0.62-0.63	-0.00985267	0.00485365	0.000274523	0.00496296	0.000538746	1.05822	0.0646286	0.398182
AAG	0.63-0.64	0.0350869	0.0045963	0.000246484	0.0047819	0.000548855	1.6348	0.0973443	0.753005
AAG	0.64-0.65	-0.0373619	0.0043837	0.0002553	0.00452489	0.000464236	0.838521	0.0623727	0.553039
AAG	0.65-0.66	NA	0.00415999	0.000262193	0.0043226	0.000406246	2.01757	0	0.620167
AAG	0.66-0.67	-0.00867472	0.00393287	0.00028084	0.00410926	0.000474991	1.41572	0.0584276	0.628075
AAG	0.67-0.68	NA	0.00376121	0.000273888	0.00387273	0.00044264	0.572214	0.00410088	0.40717
AAG	0.68-0.69	NA	0.00349611	0.000298654	0.00365224	0.000379473	1.23731	0.0388771	0.522762
AAG	0.69-0.7	NA	0.00334198	0.000302106	0.00344773	0.000370926	0.999086	0.0164941	0.35004
AAG	0.7-0.71	NA	0.00315934	0.000343847	0.00329582	0.000418569	1.14036	0.00641565	0.396918
AAG	0.71-0.72	NA	0.00305721	0.000391573	0.00300762	0.000354833	0.529206	0.022299	-0.126635
AAG	0.72-0.73	NA	0.00288845	0.000410168	0.00302568	0.00056118	1.19904	0	0.334582
AAG	0.73-0.74	NA	0.00285631	0.000342219	0.00298803	0.000451747	0.63544	0.0472954	0.384879
AAG	0.74-0.75	NA	0.00270947	0.000431778	0.00287969	0.000440243	1.40974	0.00932649	0.394219
AAG	0.75-0.76	NA	0.00279233	0.000535229	0.00283481	0.000719168	0.410406	0.0173506	0.079379
AAG	0.76-0.77	NA	0.00256409	0.000463681	0.00249346	0.000502497	0.364626	0.0414774	-0.15231
AAG	0.77-0.78	NA	0.00238825	0.000503747	0.00238907	0.000562942	0.383797	0	0.00162996
AAG	0.78-0.79	NA	0.0021995	0.000556481	0.0023095	0.000806741	0.834192	0	0.197667
AAG	0.79-0.8	NA	0.00202828	0.000563718	0.00210541	0.000585598	0.664933	0	0.13683
AAT	0.2-0.21	NA	0.0359701	0.00217284	0.0355638	0.00217271	0.542205	0	-0.186994
AAT	0.21-0.22	NA	0.033804	0.00159751	0.0339637	0.0017051	0.341292	0	0.1
AAT	0.22-0.23	NA	0.0321596	0.00129863	0.0321223	0.00133793	0.302132	0.0104904	-0.0287675
AAT	0.23-0.24	NA	0.0308388	0.00118876	0.0309109	0.00145205	0.341292	0.0491712	0.0606073
AAT	0.24-0.25	NA	0.0290751	0.00111915	0.0290764	0.00129562	0.353441	0	0.00118628
AAT	0.25-0.26	NA	0.0274303	0.000869326	0.0274727	0.00111609	0.315579	0.00303774	0.0486989
AAT	0.26-0.27	-0.0149605	0.0259034	0.000851848	0.0258286	0.00106672	0.449708	0.0516917	-0.0878416
AAT	0.27-0.28	NA	0.024529	0.000813596	0.024565	0.000957733	0.407691	0.0163365	0.0442788
AAT	0.28-0.29	NA	0.0231752	0.000701213	0.023208	0.00106306	0.324769	0	0.0467185
AAT	0.29-0.3	0.0149651	0.0218108	0.000688256	0.0218952	0.00108217	0.346117	0.0568812	0.122662
AAT	0.3-0.31	NA	0.0206324	0.000626965	0.0207564	0.00132157	0.432569	0.00808589	0.197778
AAT	0.31-0.32	NA	0.0196539	0.000620864	0.0198353	0.00150146	0.482295	0.0364294	0.292043
AAT	0.32-0.33	NA	0.0186817	0.000616373	0.0190093	0.00183767	0.383797	0	0.531543
AAT	0.33-0.34	NA	0.0180474	0.000594272	0.0184609	0.00212351	0.396951	0	0.695934
AAT	0.34-0.35	0.00890145	0.0172899	0.000534691	0.0176559	0.001958	0.413134	0.0583972	0.684453
AAT	0.35-0.36	NA	0.0163416	0.000493791	0.0166393	0.00175323	0.317859	0	0.602922
AAT	0.36-0.37	0.0207392	0.0155103	0.000533202	0.0158345	0.00155562	0.568827	0.0654988	0.60789
AAT	0.37-0.38	NA	0.0142987	0.000438428	0.0144258	0.000945998	0.373489	0.026956	0.28971
AAT	0.38-0.39	0.0247014	0.0131123	0.000412296	0.0131381	0.00060128	0.331781	0.0987221	0.0626233
AAT	0.39-0.4	NA	0.012268	0.000399757	0.0122345	0.000571407	0.438232	0	-0.0837318
AAT	0.4-0.41	NA	0.0116755	0.000388939	0.0116705	0.000555055	0.470269	0	-0.0127162
AAT	0.41-0.42	NA	0.0110422	0.000397652	0.0110539	0.000563297	0.522785	0.00623483	0.0295203
AAT	0.42-0.43	NA	0.0105004	0.000368724	0.0105588	0.000674177	0.426955	0.015312	0.158497
AAT	0.43-0.44	NA	0.00986519	0.000372381	0.00994158	0.000665581	0.407691	0.0451142	0.205162
AAT	0.44-0.45	0.0266688	0.00935925	0.000394874	0.00944695	0.000697026	0.315579	0.0558779	0.222101
AAT	0.45-0.46	NA	0.00886743	0.000378266	0.00899383	0.000747215	0.355906	0	0.334134
AAT	0.46-0.47	0.01312	0.00836888	0.000372731	0.00852738	0.000857783	0.322454	0.0586531	0.425246
AAT	0.47-0.48	NA	0.00787893	0.000358327	0.00807359	0.000864846	0.424166	0.025782	0.543253
AAT	0.48-0.49	0.017263	0.00738036	0.000324039	0.0075787	0.000856441	0.413134	0.082768	0.612091
AAT	0.49-0.5	0.0156159	0.00680804	0.00032008	0.00699033	0.000827706	0.313309	0.075248	0.569518
AAT	0.5-0.51	0.0137352	0.00623187	0.000289566	0.00643899	0.000779528	0.500715	0.0921935	0.715266
AAT	0.51-0.52	0.00962564	0.00562404	0.000259918	0.00579827	0.000743022	0.324769	0.12699	0.670292
AAT	0.52-0.53	0.0210493	0.00500642	0.000239785	0.00521017	0.000639162	0.661199	0.142714	0.849737
AAT	0.53-0.54	NA	0.00451171	0.000220367	0.00468797	0.000589882	0.617444	0.0486823	0.799846
AAT	0.54-0.55	0.0269303	0.00409492	0.000201899	0.00429231	0.000539681	0.787489	0.116437	0.977675
AAT	0.55-0.56	NA	0.00376475	0.000177603	0.00393929	0.000549123	0.672442	0.0416625	0.982755
AAT	0.56-0.57	0.013905	0.00345902	0.000176582	0.00361693	0.000541706	0.691452	0.088526	0.89426
AAT	0.57-0.58	0.0179463	0.00316935	0.00014775	0.00331215	0.000503195	0.562093	0.0546667	0.966497
AAT	0.58-0.59	NA	0.00286571	0.000172914	0.0029754	0.000474366	0.348547	0	0.634346
AAT	0.59-0.6	NA	0.00258378	0.000172035	0.00264873	0.000399923	0.302132	0.00383028	0.377562
AAT	0.6-0.61	NA	0.00232473	0.00015873	0.0024087	0.000389276	0.525989	0	0.529042
AAT	0.61-0.62	NA	0.0020717	0.000143129	0.00210352	0.0002935	0.458445	0	0.222326
AAT	0.62-0.63	NA	0.00182733	0.000139663	0.00187585	0.000308649	0.370942	0	0.347366
AAT	0.63-0.64	NA	0.00159839	0.000129116	0.00164488	0.000195453	0.572214	0.0235819	0.3601
AAT	0.64-0.65	0.048775	0.00145266	0.000139974	0.00146471	0.000249393	0.589345	0.055111	0.0860629
AAT	0.65-0.66	NA	0.00127384	0.000119352	0.00128737	0.000201087	0.513249	0	0.1134
AAT	0.66-0.67	NA	0.0011043	0.000121073	0.0011148	0.000169573	0.42139	0	0.0866982
AAT	0.67-0.68	NA	0.000994532	0.000130414	0.0010011	0.000129663	0.322454	0	0.0503792
AAT	0.68-0.69	NA	0.000941406	0.00016181	0.000871385	0.000209631	1.38596	0	-0.432735
AAT	0.69-0.7	-0.0173521	0.000880224	0.00014882	0.000846241	0.000162384	0.855984	0.0872822	-0.228348
AAT	0.7-0.71	NA	0.000822209	0.000195542	0.00076357	0.000118114	0.825573	0.0490585	-0.299878
AAT	0.71-0.72	NA	0.000808188	0.000203557	0.000752417	0.000179295	0.838521	0	-0.273985
AAT	0.72-0.73	NA	0.000806784	0.000237571	0.00074188	0.000200448	1.16681	0.0349056	-0.273198
AAT	0.73-0.74	NA	0.000771516	0.000188643	0.000746428	0.000270081	0.726532	0.00129688	-0.132995
AAT	0.74-0.75	NA	0.000781416	0.000219294	0.000726153	0.000297331	1.23731	0.0148939	-0.252002
AAT	0.75-0.76	NA	0.000761846	0.000256619	0.000726968	0.000389241	1.09369	0	-0.135915
AAT	0.76-0.77	NA	0.000635397	0.000238523	0.000613375	0.000300178	0.599782	0	-0.0923282
AAT	0.77-0.78	NA	0.000556722	0.000245402	0.000529407	0.000301364	0.676217	0.0125157	-0.111308
AAT	0.78-0.79	NA	0.000538044	0.000260204	0.000480087	0.000207109	0.760691	0	-0.222736
AAT	0.79-0.8	NA	0.000348243	0.000228046	0.000407381	0.000262992	0.744899	0	0.259326
ACA	0.2-0.21	-0.0468637	0.0221327	0.00200345	0.020677	0.00213858	3.59901	0.183511	-0.726579
ACA	0.21-0.22	-0.0100767	0.0223385	0.00133028	0.020917	0.00169774	5.12816	0.0619061	-1.06852
ACA	0.22-0.23	-0.0462823	0.0227371	0.00119576	0.0212801	0.0016838	6.40896	0.0847338	-1.21848
ACA	0.23-0.24	0.00711091	0.0224734	0.00129111	0.0212234	0.00154079	4.78384	0.114561	-0.968173
ACA	0.24-0.25	-0.00399326	0.0227339	0.00114838	0.0214237	0.00170299	5.56399	0.0770722	-1.14092
ACA	0.25-0.26	-0.0126398	0.0226009	0.00103391	0.0213187	0.00160101	5.00368	0.0332143	-1.24019
ACA	0.26-0.27	-0.0146705	0.0226474	0.000999527	0.0213978	0.00157151	5.05327	0.0366843	-1.25026
ACA	0.27-0.28	-0.0107831	0.0225827	0.000975012	0.0212349	0.00151094	6.26828	0.128189	-1.38241
ACA	0.28-0.29	-0.0138341	0.0225724	0.00101753	0.0211748	0.00153863	6.65202	0.168611	-1.37351
ACA	0.29-0.3	0.00158745	0.0224179	0.000997786	0.0210613	0.00152054	6.65202	0.15278	-1.35954
ACA	0.3-0.31	-0.0352405	0.0222908	0.000992243	0.0209172	0.00143882	6.87055	0.114878	-1.3843
ACA	0.31-0.32	-0.013859	0.0220666	0.000953833	0.0206846	0.00142772	7.31908	0.101248	-1.44887
ACA	0.32-0.33	-3.15156e-05	0.0217981	0.000990634	0.0204532	0.00140047	6.72444	0.119477	-1.35766
ACA	0.33-0.34	-0.0285485	0.0214551	0.000917351	0.0200189	0.00137776	7.79866	0.165943	-1.5656
ACA	0.34-0.35	-0.0311994	0.0210005	0.000849777	0.0196163	0.00130982	8.1812	0.198183	-1.62891
ACA	0.35-0.36	-0.0266971	0.0206169	0.000871869	0.0192271	0.00131888	8.34349	0.170019	-1.59398
ACA	0.36-0.37	-0.00837099	0.020203	0.000847433	0.0188701	0.0012794	7.92508	0.166793	-1.57285
ACA	0.37-0.38	-0.00264348	0.0199355	0.000864764	0.0186704	0.00125507	7.472	0.136291	-1.46298
ACA	0.38-0.39	-0.0141851	0.0197263	0.000825323	0.0185225	0.00124507	7.24327	0.158774	-1.45857
ACA	0.39-0.4	-0.0197493	0.0192264	0.000759638	0.017988	0.00121286	7.92508	0.149633	-1.63025
ACA	0.4-0.41	-0.0164059	0.0186339	0.000755063	0.0173574	0.00119508	8.59014	0.135625	-1.69064
ACA	0.41-0.42	-0.0248274	0.0180454	0.000730358	0.016791	0.00116629	8.97579	0.176361	-1.71755
ACA	0.42-0.43	-0.0214972	0.01774	0.000728257	0.0164913	0.00115031	8.807	0.174388	-1.71462
ACA	0.43-0.44	-0.0305342	0.0174126	0.000695715	0.0162247	0.00105163	9.04379	0.148275	-1.70745
ACA	0.44-0.45	-0.0341459	0.0170895	0.000696914	0.0159322	0.00100568	9.3012	0.15482	-1.66074
ACA	0.45-0.46	-0.0275101	0.0167232	0.000690218	0.0156231	0.000990391	8.85746	0.236788	-1.59371
ACA	0.46-0.47	-0.0189645	0.0163845	0.000685245	0.0153204	0.00096998	8.63993	0.181075	-1.55301
ACA	0.47-0.48	-0.01677	0.0160684	0.000670118	0.0150932	0.000930972	7.89338	0.208246	-1.45527
ACA	0.48-0.49	-0.0297756	0.015738	0.000665314	0.0147661	0.000932867	7.61108	0.136465	-1.46077
ACA	0.49-0.5	-0.00215858	0.0154106	0.00065581	0.014468	0.000917017	7.62662	0.174975	-1.43731
ACA	0.5-0.51	-0.0123156	0.014805	0.000643247	0.0139343	0.000864287	7.18292	0.117889	-1.35355
ACA	0.51-0.52	-0.0180702	0.0141335	0.000598565	0.0132401	0.000794159	8.42528	0.206821	-1.49255
ACA	0.52-0.53	-0.0306213	0.0135233	0.000579536	0.0126623	0.000730654	8.52399	0.120654	-1.48566
ACA	0.53-0.54	-0.0292861	0.0130169	0.000532284	0.012221	0.00072602	7.90922	0.172197	-1.4952
ACA	0.54-0.55	-0.0226303	0.0125893	0.000504393	0.0118147	0.000678257	8.11676	0.194442	-1.53581
ACA	0.55-0.56	-0.0234236	0.0123221	0.000490042	0.0115516	0.000697708	8.22971	0.189784	-1.57236
ACA	0.56-0.57	-0.0357372	0.0120754	0.000509445	0.0112759	0.000700615	8.47456	0.189531	-1.5695
ACA	0.57-0.58	-0.028659	0.0117521	0.00049227	0.0109455	0.00069902	8.62331	0.206766	-1.63838
ACA	0.58-0.59	-0.0412817	0.0112947	0.000498507	0.0104676	0.000726517	8.57357	0.196181	-1.65905
ACA	0.59-0.6	-0.0454721	0.0108598	0.000484153	0.0100778	0.000681705	8.9419	0.198024	-1.61511
ACA	0.6-0.61	-0.0360351	0.0104214	0.000494046	0.00958948	0.000769852	8.70655	0.253837	-1.68399
ACA	0.61-0.62	-0.0583821	0.00998291	0.000491094	0.00922975	0.000733547	8.55703	0.13342	-1.53364
ACA	0.62-0.63	-0.0110147	0.00946527	0.000433247	0.00875299	0.000735294	7.84594	0.206158	-1.64404
ACA	0.63-0.64	-0.0286078	0.00899671	0.000526603	0.00831524	0.000741478	6.47994	0.183412	-1.2941
ACA	0.64-0.65	-0.00916037	0.00845401	0.000441173	0.00777857	0.000707672	7.45663	0.135977	-1.531
ACA	0.65-0.66	-0.0781782	0.00794625	0.000430129	0.00730908	0.000672939	7.70456	0.183566	-1.48135
ACA	0.66-0.67	-0.0555184	0.00741513	0.000421716	0.00685761	0.000676385	6.033	0.101212	-1.32203
ACA	0.67-0.68	-0.0177748	0.00700884	0.000379739	0.00637443	0.000795633	7.472	0.13917	-1.67065
ACA	0.68-0.69	-0.0619055	0.00642148	0.00038668	0.00588615	0.000556593	6.24034	0.152862	-1.38444
ACA	0.69-0.7	-0.0166179	0.00591042	0.000375142	0.00547133	0.000459443	6.26828	0.154449	-1.17047
ACA	0.7-0.71	-0.104531	0.00532343	0.000460845	0.0047767	0.000543773	6.66647	0.176759	-1.18638
ACA	0.71-0.72	-0.048054	0.00488282	0.000522706	0.00437891	0.000703036	4.10128	0.0742589	-0.964043
ACA	0.72-0.73	-0.0498728	0.00440954	0.000432605	0.00400221	0.000431582	5.07817	0.0700994	-0.941567
ACA	0.73-0.74	-0.0619407	0.00407	0.000434335	0.00385366	0.000590509	1.43376	0.056506	-0.49809
ACA	0.74-0.75	NA	0.00390658	0.000548166	0.00356239	0.000679917	2.2465	0	-0.627897
ACA	0.75-0.76	-0.0509153	0.00369858	0.000626933	0.00320377	0.000635709	4.10128	0.0720826	-0.789262
ACA	0.76-0.77	NA	0.00328785	0.000601745	0.00311407	0.000628962	1.17749	0	-0.28879
ACA	0.77-0.78	NA	0.00311366	0.00059904	0.00290724	0.000770459	1.87288	0	-0.344579
ACA	0.78-0.79	-0.00927886	0.00273445	0.000654974	0.00243493	0.000731178	2.40712	0.124556	-0.457294
ACA	0.79-0.8	NA	0.00244641	0.000672549	0.00226261	0.000769966	1.33913	0.0135251	-0.273289
ACC	0.2-0.21	NA	0.00705266	0.0007279	0.00658875	0.000971627	2.801	0.0436955	-0.637333
ACC	0.21-0.22	-0.0628545	0.00752607	0.000758555	0.00695539	0.000814009	3.72377	0.0693893	-0.752315
ACC	0.22-0.23	0.0146125	0.00786452	0.000568862	0.00737021	0.000789577	3.47663	0.113849	-0.868945
ACC	0.23-0.24	NA	0.0083491	0.000585059	0.00780286	0.000825285	3.98044	0.0160234	-0.933659
ACC	0.24-0.25	NA	0.00874159	0.000526422	0.00823201	0.000842266	2.801	0.0368006	-0.967995
ACC	0.25-0.26	0.0381592	0.00917574	0.000534841	0.00860705	0.000818526	3.76588	0.0608346	-1.06329
ACC	0.26-0.27	0.0417931	0.00967301	0.000443764	0.00905518	0.000845057	4.85652	0.181054	-1.39226
ACC	0.27-0.28	0.012279	0.0101103	0.000479066	0.00948927	0.000845181	4.19042	0.0554114	-1.29625
ACC	0.28-0.29	0.0173967	0.0105536	0.000506883	0.00982478	0.000914694	5.66937	0.113901	-1.43787
ACC	0.29-0.3	0.0304121	0.0110338	0.000520604	0.0102316	0.000963257	5.97835	0.120086	-1.54081
ACC	0.3-0.31	0.018694	0.0114754	0.00050505	0.0106792	0.00101136	5.27976	0.0932198	-1.57635
ACC	0.31-0.32	0.0185305	0.0118487	0.000576211	0.0109724	0.00107177	5.68262	0.0808746	-1.52073
ACC	0.32-0.33	0.012527	0.0122176	0.000563152	0.0112447	0.00120091	6.08792	0.0905378	-1.72768
ACC	0.33-0.34	0.0122547	0.0125395	0.000589235	0.0115303	0.0012372	6.12929	0.139558	-1.71266
ACC	0.34-0.35	-0.00187033	0.0128238	0.000602518	0.0117578	0.00128956	6.50845	0.105297	-1.76929
ACC	0.35-0.36	0.00537778	0.0130814	0.000632607	0.0120129	0.00129251	6.17081	0.167885	-1.68903
ACC	0.36-0.37	0.000345565	0.0133339	0.000653178	0.0121816	0.00132133	7.15284	0.181695	-1.76411
ACC	0.37-0.38	-0.0108953	0.0136101	0.000646833	0.0124132	0.00127842	7.78294	0.211963	-1.8503
ACC	0.38-0.39	-0.00985177	0.0139786	0.000634993	0.0128128	0.00124996	7.41063	0.184959	-1.8358
ACC	0.39-0.4	-0.0119684	0.0145239	0.000659564	0.0133811	0.00118626	7.54909	0.170976	-1.73266
ACC	0.4-0.41	-0.021121	0.0149675	0.000680575	0.013862	0.00115195	7.54909	0.163869	-1.62435
ACC	0.41-0.42	0.00148663	0.0153344	0.000694904	0.0143467	0.00123786	5.69588	0.109774	-1.42128
ACC	0.42-0.43	-0.000146535	0.0154024	0.000737665	0.014395	0.00124111	5.70916	0.158759	-1.36569
ACC	0.43-0.44	-0.0104136	0.0154912	0.000733895	0.014485	0.00121253	5.55089	0.234588	-1.37104
ACC	0.44-0.45	-0.00106611	0.0155623	0.000746205	0.0145657	0.00122415	5.51171	0.132679	-1.33557
ACC	0.45-0.46	-0.00179906	0.0155857	0.000764255	0.0145805	0.00116901	5.74911	0.21922	-1.31528
ACC	0.46-0.47	-0.0161161	0.0156046	0.000733803	0.0145703	0.00117088	6.50845	0.116135	-1.40944
ACC	0.47-0.48	-0.0155279	0.0156924	0.000773659	0.0146499	0.00121519	5.95113	0.12331	-1.34755
ACC	0.48-0.49	-0.0125413	0.0157871	0.00077389	0.0147347	0.00120879	6.14311	0.159625	-1.35988
ACC	0.49-0.5	-0.0136449	0.0159239	0.000807657	0.0148925	0.00121084	5.64292	0.150285	-1.27706
ACC	0.5-0.51	-0.00869288	0.0160756	0.000795828	0.015052	0.00124322	5.30526	0.107539	-1.28628
ACC	0.51-0.52	-0.0177901	0.0162493	0.000811806	0.0151529	0.00122484	6.06043	0.12729	-1.35055
ACC	0.52-0.53	-0.0191324	0.0162465	0.000827249	0.0151479	0.0012223	6.26828	0.195148	-1.32798
ACC	0.53-0.54	-0.00636296	0.0160762	0.00083999	0.0149773	0.00117447	6.28227	0.0981568	-1.30816
ACC	0.54-0.55	-0.0240023	0.0158539	0.000805151	0.0147027	0.00112626	7.83017	0.175208	-1.4299
ACC	0.55-0.56	-0.030427	0.015674	0.000829041	0.0144622	0.00114686	7.5182	0.21822	-1.4617
ACC	0.56-0.57	-0.0241311	0.015644	0.000839349	0.0143962	0.00121583	7.34953	0.216772	-1.48661
ACC	0.57-0.58	-0.0259803	0.0157123	0.000837925	0.014437	0.0011928	7.58005	0.200151	-1.52198
ACC	0.58-0.59	-0.0362877	0.015792	0.000900845	0.0144673	0.00125513	7.41063	0.110656	-1.47049
ACC	0.59-0.6	-0.0250035	0.0158753	0.000896855	0.0145639	0.00121448	7.28871	0.177457	-1.46229
ACC	0.6-0.61	-0.0202388	0.0158775	0.000901988	0.0145694	0.00127153	7.44128	0.195438	-1.45027
ACC	0.61-0.62	-0.0217019	0.0158393	0.00093804	0.0145428	0.00125554	6.76809	0.122197	-1.38221
ACC	0.62-0.63	-0.0207987	0.0157201	0.000956779	0.0144337	0.00120477	7.0929	0.151802	-1.34454
ACC	0.63-0.64	-0.0283932	0.0156443	0.000941564	0.0142767	0.00133802	7.31908	0.187523	-1.4524
ACC	0.64-0.65	-0.0105331	0.0154916	0.000986634	0.0141003	0.00143324	7.0035	0.192605	-1.4101
ACC	0.65-0.66	-0.0278131	0.0152875	0.000980744	0.014042	0.00140919	6.01931	0.178115	-1.2699
ACC	0.66-0.67	-0.0252417	0.0152054	0.000946541	0.0138058	0.00147226	6.63758	0.13619	-1.47863
ACC	0.67-0.68	-0.0373903	0.0149325	0.0010371	0.0135942	0.00125008	7.50279	0.222822	-1.29046
ACC	0.68-0.69	0.0178719	0.0147417	0.00103321	0.01354	0.00121263	5.59023	0.131575	-1.16305
ACC	0.69-0.7	-0.0351985	0.0144432	0.00103012	0.0131009	0.00126251	6.91471	0.140512	-1.30307
ACC	0.7-0.71	-0.0146247	0.0141652	0.0010516	0.0130166	0.0012276	5.56399	0.123456	-1.09222
ACC	0.71-0.72	0.0311605	0.0139243	0.00105694	0.0127954	0.00128029	5.2163	0.0443177	-1.06815
ACC	0.72-0.73	-0.0391076	0.013638	0.00107135	0.0127599	0.0014746	3.8189	0.0572568	-0.819621
ACC	0.73-0.74	-0.0376369	0.0137689	0.00117145	0.0122491	0.00139008	7.03324	0.227313	-1.29732
ACC	0.74-0.75	-0.0871299	0.0133457	0.00137469	0.0124635	0.00127972	2.27811	0.113283	-0.641727
ACC	0.75-0.76	0.0294433	0.0132249	0.00139266	0.0125254	0.00156735	1.57028	0.0564325	-0.50231
ACC	0.76-0.77	-0.0120868	0.0132837	0.00149633	0.0121631	0.00176338	3.37646	0.0676114	-0.748863
ACC	0.77-0.78	NA	0.0129688	0.00158588	0.0119152	0.00193834	2.57416	0.0480018	-0.664376
ACC	0.78-0.79	-0.0729023	0.0127622	0.00172941	0.0110476	0.00185802	5.09064	0.0374298	-0.991443
ACC	0.79-0.8	NA	0.0122163	0.00174321	0.0111361	0.00193342	2.41943	0	-0.619652
ACG	0.2-0.21	NA	0.000422731	0.00017143	0.000376007	0.000151602	0.984631	0.00293504	-0.272555
ACG	0.21-0.22	NA	0.000415652	0.000113085	0.000448954	0.000123132	1.07333	0.0415005	0.294486
ACG	0.22-0.23	NA	0.000408271	0.00010905	0.000476615	9.45965e-05	3.37646	0.0198135	0.626722
ACG	0.23-0.24	NA	0.0004563	8.45116e-05	0.000517984	0.000187867	1.93721	0	0.729888
ACG	0.24-0.25	NA	0.00047632	7.6528e-05	0.000506784	9.02964e-05	2.1918	0	0.398071
ACG	0.25-0.26	NA	0.000511144	5.34044e-05	0.000535632	7.36721e-05	1.7685	0.04385	0.458533
ACG	0.26-0.27	0.0262557	0.0005409	5.28924e-05	0.000581718	6.81137e-05	2.84588	0.129896	0.771714
ACG	0.27-0.28	0.0535577	0.000565219	4.18608e-05	0.00062277	7.78283e-05	4.61661	0.17948	1.37481
ACG	0.28-0.29	NA	0.00059534	5.32813e-05	0.000650224	8.11153e-05	3.82955	0.0371561	1.03007
ACG	0.29-0.3	0.019644	0.000606681	3.81176e-05	0.0006751	9.7021e-05	5.85638	0.0952008	1.79494
ACG	0.3-0.31	-0.0120969	0.000650112	4.6562e-05	0.000708457	9.01545e-05	4.20164	0.0720951	1.25305
ACG	0.31-0.32	0.0293515	0.000657722	4.20617e-05	0.000722156	7.98437e-05	6.49419	0.147786	1.53189
ACG	0.32-0.33	0.0243141	0.000683259	3.62635e-05	0.000763325	0.000118369	6.24034	0.131425	2.20791
ACG	0.33-0.34	0.019847	0.000706378	4.17831e-05	0.000776344	9.6084e-05	5.62973	0.137787	1.67452
ACG	0.34-0.35	0.0142301	0.000728009	4.19331e-05	0.000806631	8.88201e-05	7.81441	0.18148	1.87495
ACG	0.35-0.36	0.0183006	0.000766599	4.54318e-05	0.000838679	9.13186e-05	6.94424	0.204926	1.58656
ACG	0.36-0.37	0.0313354	0.000811579	4.81129e-05	0.000902133	0.000114792	7.76723	0.119787	1.88211
ACG	0.37-0.38	0.0127634	0.000863803	5.86857e-05	0.000978726	0.000163956	7.5182	0.143857	1.95827
ACG	0.38-0.39	0.0160697	0.00089481	4.78227e-05	0.00101359	0.000167746	8.9419	0.206442	2.48366
ACG	0.39-0.4	0.0313575	0.000994691	7.05101e-05	0.00116	0.000284404	8.95884	0.256985	2.34453
ACG	0.4-0.41	0.0301532	0.000926403	5.71113e-05	0.00106326	0.000224448	8.24591	0.212054	2.39635
ACG	0.41-0.42	0.0201939	0.000891686	5.44742e-05	0.00100174	0.000160041	6.8119	0.146957	2.02027
ACG	0.42-0.43	0.0222989	0.000886068	5.59388e-05	0.000981967	0.000121363	7.01836	0.115864	1.71437
ACG	0.43-0.44	0.00633034	0.00088284	5.29381e-05	0.000978498	0.000122165	6.69542	0.114134	1.80697
ACG	0.44-0.45	-0.00396765	0.00089035	5.73176e-05	0.000989044	0.000124615	6.07416	0.18771	1.72188
ACG	0.45-0.46	-0.0135563	0.000912865	5.93752e-05	0.00100981	0.000136157	5.76246	0.108855	1.63271
ACG	0.46-0.47	-0.00385955	0.000931818	5.86346e-05	0.00104249	0.000151052	6.4373	0.174803	1.88742
ACG	0.47-0.48	0.00804487	0.000951916	4.94414e-05	0.00107368	0.000177005	7.21306	0.161275	2.46274
ACG	0.48-0.49	-0.00801432	0.00098053	6.19863e-05	0.0011137	0.00020642	6.40896	0.099879	2.14833
ACG	0.49-0.5	-0.00615233	0.00101185	7.17384e-05	0.00115026	0.000234362	5.64292	0.1312	1.92933
ACG	0.5-0.51	0.000399962	0.00105462	7.68501e-05	0.00121886	0.000275695	6.17081	0.135261	2.13716
ACG	0.51-0.52	0.000603113	0.00111127	8.24706e-05	0.00128292	0.000301433	5.66937	0.108134	2.08132
ACG	0.52-0.53	-0.000943083	0.00115778	6.87992e-05	0.00133769	0.000334693	5.42086	0.099993	2.61494
ACG	0.53-0.54	-0.00762016	0.0012118	9.3326e-05	0.00139375	0.000320103	5.2163	0.158257	1.9497
ACG	0.54-0.55	-0.00206783	0.00127089	9.624e-05	0.00145173	0.000357828	4.45266	0.200387	1.87911
ACG	0.55-0.56	0.0113168	0.00130799	8.9026e-05	0.00151832	0.000342976	6.79728	0.177502	2.36256
ACG	0.56-0.57	0.0105243	0.00135335	9.88809e-05	0.00156986	0.000360953	6.31031	0.223574	2.18955
ACG	0.57-0.58	0.0040619	0.00141075	0.000107441	0.00161867	0.000370453	4.808	0.103782	1.93526
ACG	0.58-0.59	-0.00982327	0.00145023	9.72383e-05	0.00164225	0.000341495	5.12816	0.119316	1.97473
ACG	0.59-0.6	-0.0041837	0.00150908	0.000112161	0.00169742	0.000342535	3.77645	0.115213	1.67924
ACG	0.6-0.61	-0.011205	0.00158815	0.000115855	0.00175589	0.000320023	2.55717	0.135092	1.44782
ACG	0.61-0.62	0.0105548	0.00163605	0.000125821	0.00182254	0.000275392	4.74773	0.10864	1.48217
ACG	0.62-0.63	0.0745398	0.00169096	0.000124046	0.00189633	0.000273082	5.93754	0.150291	1.65563
ACG	0.63-0.64	0.0130876	0.00179172	0.000132313	0.00197608	0.000273495	4.68788	0.0928995	1.39336
ACG	0.64-0.65	0.00355003	0.0018878	0.000143346	0.00207057	0.000295746	3.51716	0.106939	1.27502
ACG	0.65-0.66	NA	0.002022	0.000187351	0.00211843	0.000248601	1.2263	0	0.514688
ACG	0.66-0.67	NA	0.00210338	0.000186354	0.00220416	0.000306106	1.15618	0	0.5408
ACG	0.67-0.68	NA	0.00221461	0.000207603	0.00229204	0.000340844	1.22082	0	0.372965
ACG	0.68-0.69	NA	0.00243687	0.000207978	0.00246832	0.000363141	0.394296	0	0.151199
ACG	0.69-0.7	NA	0.00253315	0.000284598	0.00263119	0.000352038	1.03333	0	0.344498
ACG	0.7-0.71	NA	0.00273716	0.000263207	0.00278126	0.000418252	0.579026	0.035095	0.167519
ACG	0.71-0.72	NA	0.00284463	0.000343204	0.00290784	0.000326731	0.695295	0	0.184152
ACG	0.72-0.73	NA	0.00311461	0.000377412	0.00309319	0.000551435	0.410406	0	-0.0567605
ACG	0.73-0.74	NA	0.00324828	0.000440224	0.00314297	0.000594294	0.726532	0	-0.239213
ACG	0.74-0.75	NA	0.00341678	0.000455522	0.00330773	0.000460713	0.762731	0	-0.239382
ACG	0.75-0.76	NA	0.00344352	0.00060389	0.00327588	0.000857308	0.905181	0.0116118	-0.277606
ACG	0.76-0.77	NA	0.00358201	0.000694875	0.00335954	0.000608577	1.2099	0.000152148	-0.320149
ACG	0.77-0.78	NA	0.0035478	0.000653024	0.00358944	0.000680313	0.402297	0	0.0637597
ACG	0.78-0.79	NA	0.00326089	0.000718727	0.0033718	0.000645281	0.640905	0.0120313	0.154307
ACG	0.79-0.8	NA	0.0032937	0.000795487	0.00310434	0.000684667	0.949067	0	-0.238052
ACT	0.2-0.21	NA	0.0168237	0.00134361	0.0159963	0.00174302	2.02497	0.00128942	-0.615781
ACT	0.21-0.22	NA	0.0173052	0.00121286	0.0160172	0.00163442	4.44108	0.0456484	-1.06195
ACT	0.22-0.23	0.00316341	0.0173053	0.00112622	0.0161017	0.00150111	4.62845	0.115266	-1.06868
ACT	0.23-0.24	-0.0420265	0.017525	0.000982364	0.0161266	0.00145679	6.59439	0.119069	-1.42353
ACT	0.24-0.25	0.0127129	0.0176819	0.00106536	0.0163114	0.00140367	6.2264	0.165722	-1.28646
ACT	0.25-0.26	-0.00337415	0.0178209	0.00096749	0.0164496	0.00161462	5.01605	0.134242	-1.41737
ACT	0.26-0.27	-0.00477156	0.0179305	0.000953409	0.0165249	0.00156921	5.74911	0.0866697	-1.47428
ACT	0.27-0.28	-0.0326738	0.0180113	0.001016	0.0165255	0.00150509	6.49419	0.215291	-1.46242
ACT	0.28-0.29	-0.0089817	0.0180468	0.00100556	0.0165596	0.00149477	6.65202	0.177274	-1.47895
ACT	0.29-0.3	-0.010507	0.0180509	0.00106886	0.0165533	0.00154573	6.19857	0.1389	-1.40111
ACT	0.3-0.31	-0.00318753	0.017997	0.00106271	0.016498	0.00156903	6.29628	0.114313	-1.41057
ACT	0.31-0.32	0.00339548	0.0178628	0.00108337	0.0164206	0.00160099	5.59023	0.128435	-1.33123
ACT	0.32-0.33	-0.0224843	0.0177188	0.00104702	0.0162106	0.00154531	6.52273	0.164482	-1.44049
ACT	0.33-0.34	-0.00960969	0.0175995	0.00104778	0.0160223	0.00163104	6.73897	0.148135	-1.5053
ACT	0.34-0.35	-0.0185526	0.0173227	0.0010506	0.0157511	0.00157406	6.78268	0.185945	-1.49588
ACT	0.35-0.36	-0.00743683	0.0170922	0.00104048	0.015625	0.00155997	6.07416	0.136819	-1.41012
ACT	0.36-0.37	-0.013473	0.0168228	0.00103297	0.0153723	0.00145859	6.47994	0.138445	-1.40423
ACT	0.37-0.38	-0.0172106	0.0168418	0.00106825	0.0154107	0.0014008	6.59439	0.110986	-1.33975
ACT	0.38-0.39	-0.0193054	0.0166921	0.00104357	0.0152908	0.00135489	6.49419	0.196757	-1.34275
ACT	0.39-0.4	-0.00959731	0.016528	0.0010401	0.0151623	0.00134747	6.28227	0.151457	-1.3131
ACT	0.4-0.41	-0.0203742	0.0161979	0.00103329	0.0147911	0.00134792	6.65202	0.128848	-1.36152
ACT	0.41-0.42	-0.0245465	0.015853	0.0010441	0.0144464	0.00129325	7.06304	0.167041	-1.34715
ACT	0.42-0.43	-0.0125429	0.0157222	0.00104017	0.0143504	0.00129758	6.68093	0.141236	-1.31878
ACT	0.43-0.44	-0.0176886	0.015568	0.00103224	0.0142481	0.00125044	6.78268	0.128452	-1.2787
ACT	0.44-0.45	-0.0133576	0.0153709	0.00102529	0.014156	0.00126741	5.89689	0.133249	-1.18489
ACT	0.45-0.46	-0.0183575	0.0151461	0.00102137	0.0139598	0.00118535	5.96473	0.100166	-1.1615
ACT	0.46-0.47	-0.0121991	0.0148899	0.00102009	0.0137677	0.00119649	5.33083	0.0973118	-1.10004
ACT	0.47-0.48	-0.0115947	0.0146068	0.000997261	0.0134916	0.00114366	5.77583	0.116207	-1.11817
ACT	0.48-0.49	-0.0128987	0.014273	0.000987941	0.0132067	0.00114714	5.25433	0.0982476	-1.07932
ACT	0.49-0.5	-0.0269195	0.014026	0.000999233	0.0129428	0.00114589	5.42086	0.0856703	-1.08409
ACT	0.5-0.51	-0.0180091	0.0136217	0.000978139	0.0126008	0.00113972	4.86869	0.163741	-1.04365
ACT	0.51-0.52	-0.0197755	0.01327	0.000970656	0.0122345	0.00107387	5.52475	0.0938706	-1.06684
ACT	0.52-0.53	-0.0350441	0.0128017	0.000901473	0.01179	0.00105307	5.52475	0.0974976	-1.12235
ACT	0.53-0.54	-0.0352754	0.0122583	0.000888388	0.0113235	0.000992909	5.31804	0.0711791	-1.05225
ACT	0.54-0.55	-0.023691	0.0116908	0.000866879	0.010824	0.000981885	5.36931	0.0893136	-0.999815
ACT	0.55-0.56	-0.0366554	0.0111531	0.000769503	0.0103291	0.000967836	5.80261	0.136612	-1.07079
ACT	0.56-0.57	-0.0381494	0.0107234	0.00076083	0.009952	0.000930126	5.49868	0.0508137	-1.0139
ACT	0.57-0.58	-0.0153242	0.0102912	0.000753393	0.00959508	0.000943029	4.68788	0.0864557	-0.924002
ACT	0.58-0.59	-0.0402547	0.00983248	0.000710756	0.00912066	0.000904835	5.27976	0.0650182	-1.0015
ACT	0.59-0.6	-0.0433415	0.00938547	0.000654536	0.00868726	0.000925848	6.38069	0.145168	-1.06672
ACT	0.6-0.61	-0.0252258	0.00882392	0.000704296	0.0081699	0.000880761	4.78384	0.0991901	-0.92861
ACT	0.61-0.62	-0.0344362	0.00838113	0.00064378	0.00777868	0.000861843	4.95436	0.025078	-0.935796
ACT	0.62-0.63	-0.013527	0.0079659	0.000653615	0.00730985	0.000700988	5.35647	0.123826	-1.00372
ACT	0.63-0.64	-0.0507159	0.00755625	0.000644867	0.00694048	0.000727459	5.22896	0.120825	-0.954874
ACT	0.64-0.65	-0.00896211	0.00708097	0.000651534	0.00650899	0.000670501	4.2354	0.091674	-0.877901
ACT	0.65-0.66	-0.0249472	0.00664587	0.000614417	0.00606057	0.000656667	5.29251	0.0760649	-0.952622
ACT	0.66-0.67	-0.0346244	0.00629238	0.000562845	0.00570095	0.000623741	5.43379	0.100921	-1.0508
ACT	0.67-0.68	-0.0888171	0.00602289	0.000580197	0.00533841	0.000475379	7.5182	0.186678	-1.17973
ACT	0.68-0.69	0.0113386	0.00571563	0.000606795	0.00513284	0.00059456	5.47267	0.0661432	-0.96045
ACT	0.69-0.7	-0.0818452	0.00566602	0.000630915	0.00497641	0.000614451	6.2543	0.242016	-1.09303
ACT	0.7-0.71	-0.0614786	0.00542	0.000619501	0.00487393	0.000677405	4.85652	0.0925307	-0.881463
ACT	0.71-0.72	NA	0.00524044	0.000667278	0.00480198	0.000652406	3.06698	0.0198987	-0.657078
ACT	0.72-0.73	-0.0261671	0.00508933	0.000644625	0.00451885	0.000827388	4.00226	0.0995509	-0.884982
ACT	0.73-0.74	NA	0.00480316	0.000779422	0.00420803	0.000565839	4.26366	0	-0.763547
ACT	0.74-0.75	NA	0.00452622	0.000724808	0.00390508	0.000832562	3.60931	0.0262793	-0.856982
ACT	0.75-0.76	-0.0565712	0.00442564	0.000734946	0.0037928	0.000785581	4.3834	0.0791357	-0.861071
ACT	0.76-0.77	0.000721155	0.00428296	0.000897852	0.00356387	0.000856489	4.09021	0.0965466	-0.800905
ACT	0.77-0.78	-0.0926221	0.00398161	0.00079334	0.00335388	0.000599982	4.3834	0.136828	-0.791249
ACT	0.78-0.79	-0.0960493	0.00386144	0.000899247	0.00323339	0.000769426	3.47663	0.0956789	-0.698423
ACT	0.79-0.8	NA	0.0033606	0.00083936	0.0030258	0.000858791	1.48871	0	-0.398886
AGA	0.2-0.21	NA	0.0125623	0.00107865	0.0125377	0.00101758	0.368406	0	-0.0227621
AGA	0.21-0.22	-0.0373177	0.0129608	0.000724035	0.0128489	0.000764871	0.965561	0.066753	-0.154554
AGA	0.22-0.23	NA	0.0133	0.000858386	0.0133081	0.00100576	0.45552	0	0.00946402
AGA	0.23-0.24	NA	0.0136044	0.000656543	0.0136994	0.0011828	0.363371	0	0.144674
AGA	0.24-0.25	NA	0.0138567	0.000655921	0.0138968	0.00118503	0.989435	0.0115017	0.061161
AGA	0.25-0.26	NA	0.0141282	0.000629879	0.0141584	0.00121691	0.878132	0	0.0478216
AGA	0.26-0.27	NA	0.0142284	0.000692691	0.0143633	0.00131699	0.429755	0	0.194698
AGA	0.27-0.28	NA	0.0143036	0.00059916	0.0145023	0.00138269	0.322454	0.0201209	0.331483
AGA	0.28-0.29	-0.0216923	0.0144122	0.00062166	0.0145629	0.00131319	0.470269	0.0980175	0.242376
AGA	0.29-0.3	NA	0.0144392	0.000566199	0.0145972	0.00114128	0.355906	0.00150859	0.279136
AGA	0.3-0.31	-0.0296964	0.0144479	0.000600697	0.0146539	0.00128775	0.338897	0.0524145	0.342798
AGA	0.31-0.32	NA	0.0143955	0.000598136	0.0146086	0.00123091	0.383797	0.00681048	0.356311
AGA	0.32-0.33	NA	0.0144034	0.000601252	0.0145749	0.00114556	0.308805	0.00346133	0.285251
AGA	0.33-0.34	NA	0.0142873	0.00059024	0.0144225	0.00101918	0.389023	0.0298482	0.229074
AGA	0.34-0.35	-0.0288776	0.0141817	0.000584134	0.0142726	0.000861425	0.322454	0.0813057	0.155729
AGA	0.35-0.36	NA	0.014129	0.000576965	0.0142191	0.000871421	0.389023	0.0216423	0.156092
AGA	0.36-0.37	NA	0.0140464	0.000587113	0.0141603	0.000867663	0.308805	0.011392	0.193976
AGA	0.37-0.38	NA	0.014068	0.000593833	0.0141714	0.000926329	0.341292	0.0335498	0.174054
AGA	0.38-0.39	NA	0.0140177	0.00063401	0.0141597	0.000985134	0.327095	0	0.223866
AGA	0.39-0.4	-0.0254876	0.0138946	0.000631624	0.0140539	0.000931598	0.488384	0.0588499	0.25214
AGA	0.4-0.41	NA	0.0138047	0.000619538	0.0138966	0.00086986	0.324769	0	0.148368
AGA	0.41-0.42	NA	0.0136858	0.000602423	0.0137338	0.000757311	0.381202	0.0296062	0.0797101
AGA	0.42-0.43	NA	0.0134685	0.000625597	0.0135053	0.0007327	0.391653	0	0.0588006
AGA	0.43-0.44	NA	0.0133466	0.000620748	0.0133602	0.000737679	0.424166	0	0.0219707
AGA	0.44-0.45	-0.033822	0.0131729	0.000606083	0.0132237	0.00078538	0.426955	0.0701444	0.0837817
AGA	0.45-0.46	NA	0.0129216	0.000607017	0.0129636	0.000724643	0.365883	0	0.0691084
AGA	0.46-0.47	NA	0.0126441	0.000613006	0.0126523	0.000687911	0.45552	0	0.0134267
AGA	0.47-0.48	NA	0.012297	0.000553785	0.0122856	0.000657547	0.646398	0.0200928	-0.0205776
AGA	0.48-0.49	NA	0.0119549	0.0005434	0.011869	0.000707422	1.26511	0.0338286	-0.158206
AGA	0.49-0.5	NA	0.011559	0.000545274	0.0115103	0.000676784	1.0088	0	-0.0894098
AGA	0.5-0.51	NA	0.0111681	0.000502572	0.0110942	0.000680636	1.13512	0	-0.146929
AGA	0.51-0.52	-0.0476396	0.0107863	0.000488296	0.0107018	0.000668276	1.40974	0.0625367	-0.173039
AGA	0.52-0.53	NA	0.0104254	0.000493368	0.010377	0.000686962	1.06324	0.0178926	-0.0981152
AGA	0.53-0.54	NA	0.0102351	0.000498302	0.0102429	0.00070508	0.834191	0	0.0157746
AGA	0.54-0.55	NA	0.0101835	0.000525648	0.0101598	0.000714209	0.860385	0	-0.0450079
AGA	0.55-0.56	NA	0.0101861	0.000538552	0.0102683	0.000782013	0.394296	0	0.152645
AGA	0.56-0.57	-0.0270025	0.0101677	0.000544336	0.0102735	0.000816568	0.452607	0.0605668	0.194509
AGA	0.57-0.58	NA	0.0100734	0.000555848	0.0101477	0.000814376	0.443945	0	0.133729
AGA	0.58-0.59	NA	0.0098652	0.000578798	0.0100203	0.00086755	0.346117	0	0.267951
AGA	0.59-0.6	NA	0.00954724	0.000565697	0.00966915	0.000807625	0.308805	0.00221364	0.215503
AGA	0.6-0.61	-0.029961	0.00910424	0.000538409	0.00924524	0.000795733	0.329432	0.0917682	0.261896
AGA	0.61-0.62	NA	0.00874387	0.000547405	0.00891128	0.000759505	0.519593	0	0.305828
AGA	0.62-0.63	NA	0.0083776	0.000523782	0.00844301	0.000699556	0.441082	0	0.124871
AGA	0.63-0.64	NA	0.00802666	0.000519987	0.00811161	0.000688855	0.338897	0.0229492	0.163366
AGA	0.64-0.65	NA	0.00764152	0.000493765	0.00782729	0.000704362	0.714715	0	0.376232
AGA	0.65-0.66	NA	0.00730136	0.000523455	0.00748127	0.000774723	0.53568	0.0422063	0.3437
AGA	0.66-0.67	NA	0.00687311	0.00047779	0.00716885	0.000994518	0.758653	0	0.618968
AGA	0.67-0.68	NA	0.00645064	0.000482442	0.00668755	0.000987626	0.657478	0	0.491071
AGA	0.68-0.69	NA	0.00609267	0.000423702	0.0062426	0.000665059	0.532437	0	0.353854
AGA	0.69-0.7	NA	0.00570642	0.00042426	0.00588307	0.000952559	0.329432	0.022039	0.41637
AGA	0.7-0.71	NA	0.00533509	0.000486782	0.00533398	0.000636771	0.730499	0.0266043	-0.00228076
AGA	0.71-0.72	NA	0.00516945	0.000558212	0.00523092	0.000859679	0.491448	0	0.110117
AGA	0.72-0.73	NA	0.00479134	0.000589921	0.00483799	0.00065053	0.348547	0.000932242	0.0790835
AGA	0.73-0.74	NA	0.00467046	0.000488304	0.00455918	0.000529794	0.699151	0	-0.227885
AGA	0.74-0.75	NA	0.00449268	0.000765811	0.0043656	0.000717923	0.706906	0	-0.165943
AGA	0.75-0.76	NA	0.00439572	0.000592746	0.00430988	0.00102175	1.22082	0.0325021	-0.144821
AGA	0.76-0.77	NA	0.00414822	0.000799506	0.00426652	0.000974045	0.370942	0.022952	0.147968
AGA	0.77-0.78	NA	0.00389609	0.000793051	0.00387225	0.000994299	0.470269	0	-0.0300587
AGA	0.78-0.79	NA	0.00356998	0.000810248	0.00364726	0.0010522	0.346117	0	0.0953753
AGA	0.79-0.8	NA	0.00325322	0.000804523	0.0031173	0.000805227	0.758654	0.0422418	-0.168941
AGC	0.2-0.21	NA	0.00514414	0.000584309	0.00501743	0.000526341	1.02347	0	-0.216855
AGC	0.21-0.22	NA	0.00537469	0.000405676	0.00524876	0.000461357	1.94444	0	-0.310406
AGC	0.22-0.23	NA	0.00567846	0.000402894	0.00566653	0.000368664	0.399618	0	-0.0296112
AGC	0.23-0.24	NA	0.00599298	0.000357934	0.00595222	0.000310763	0.582453	0	-0.113874
AGC	0.24-0.25	NA	0.00629714	0.000271333	0.00630973	0.000384006	0.703022	0	0.0464136
AGC	0.25-0.26	-0.0183122	0.00662401	0.000234025	0.00651361	0.000279056	2.12262	0.0578401	-0.471747
AGC	0.26-0.27	NA	0.00695416	0.000214078	0.00688187	0.000219614	1.60558	0	-0.337689
AGC	0.27-0.28	NA	0.00726328	0.000196338	0.0072438	0.000256656	1.14036	0.0482737	-0.099212
AGC	0.28-0.29	NA	0.00759403	0.000194805	0.00753236	0.000219586	1.47639	0.0198649	-0.316559
AGC	0.29-0.3	NA	0.0078254	0.00017254	0.00782797	0.000301789	0.650078	0	0.0148674
AGC	0.3-0.31	NA	0.00812131	0.000182464	0.00806257	0.00020208	1.31036	0.0487162	-0.32193
AGC	0.31-0.32	NA	0.0083766	0.000179113	0.00834158	0.000214773	0.965561	0	-0.195512
AGC	0.32-0.33	NA	0.0086077	0.000170494	0.00856899	0.000190021	1.02839	0	-0.227036
AGC	0.33-0.34	NA	0.00883184	0.000143263	0.00877223	0.000187507	1.24284	0	-0.41609
AGC	0.34-0.35	NA	0.00903199	0.000163246	0.00899103	0.000175759	1.14036	0.0442143	-0.2509
AGC	0.35-0.36	NA	0.00930744	0.000191007	0.00927993	0.00018735	0.558746	0.0212263	-0.144038
AGC	0.36-0.37	NA	0.00942869	0.00019034	0.00936814	0.000262435	0.631814	0.00391669	-0.318115
AGC	0.37-0.38	NA	0.00962578	0.000172536	0.00954101	0.00029948	1.31036	0	-0.491306
AGC	0.38-0.39	NA	0.00990036	0.000172135	0.00981294	0.000243077	1.79599	0	-0.507864
AGC	0.39-0.4	NA	0.0100549	0.000162937	0.0100373	0.000241696	0.589345	0.0290363	-0.107889
AGC	0.4-0.41	NA	0.0103218	0.000180933	0.010332	0.000233885	0.485334	0	0.0564796
AGC	0.41-0.42	NA	0.0105922	0.000183601	0.0106289	0.000316364	0.404988	0.0208952	0.20025
AGC	0.42-0.43	NA	0.0107288	0.00020491	0.0107834	0.000321282	0.370942	0	0.266441
AGC	0.43-0.44	NA	0.0109049	0.000193741	0.010927	0.000381075	0.8648	0.00171719	0.113687
AGC	0.44-0.45	NA	0.0110747	0.000200453	0.0111855	0.000400283	0.661199	0	0.552953
AGC	0.45-0.46	-0.0191472	0.011291	0.000226865	0.0113961	0.000520596	0.42139	0.0512461	0.463387
AGC	0.46-0.47	NA	0.0114754	0.000217379	0.0116578	0.000659442	0.787489	0.0261069	0.839188
AGC	0.47-0.48	NA	0.0117263	0.000213629	0.0119351	0.000854773	0.426955	0.0433993	0.977637
AGC	0.48-0.49	-0.00911555	0.0120022	0.000257075	0.0122368	0.00100087	0.378619	0.0968454	0.912494
AGC	0.49-0.5	0.00814135	0.0122113	0.000282155	0.0124501	0.00103749	0.617444	0.0857191	0.846459
AGC	0.5-0.51	NA	0.012543	0.000283479	0.0127621	0.00100404	0.363371	0	0.773094
AGC	0.51-0.52	NA	0.0127467	0.000293963	0.0129655	0.000969452	0.476257	0	0.744123
AGC	0.52-0.53	NA	0.0127747	0.000299875	0.0129413	0.000803544	0.391653	0.0318762	0.555325
AGC	0.53-0.54	NA	0.0126982	0.000282371	0.0128038	0.000667453	0.313309	0.00313046	0.374119
AGC	0.54-0.55	NA	0.012574	0.00026026	0.0127181	0.000580564	0.538936	0	0.553519
AGC	0.55-0.56	-0.0165643	0.0124954	0.000288268	0.01259	0.000501688	0.404988	0.111405	0.328205
AGC	0.56-0.57	NA	0.0124328	0.000280316	0.0126067	0.000506628	1.06828	0	0.620683
AGC	0.57-0.58	NA	0.0124967	0.000290367	0.0127104	0.000492016	1.87997	0.0262031	0.736134
AGC	0.58-0.59	0.0267011	0.0125081	0.000298722	0.0127689	0.0005296	2.35017	0.0573326	0.872952
AGC	0.59-0.6	NA	0.0126408	0.000371672	0.012937	0.000623501	2.23864	0	0.796793
AGC	0.6-0.61	-0.0224133	0.0126977	0.000357841	0.012917	0.000710571	0.703022	0.0834172	0.61275
AGC	0.61-0.62	NA	0.0127143	0.000393119	0.0130672	0.000830356	1.33335	0	0.897637
AGC	0.62-0.63	-0.0342005	0.0126729	0.000358084	0.0130138	0.00092468	0.900637	0.0958888	0.952025
AGC	0.63-0.64	NA	0.0126443	0.000419621	0.013129	0.00098268	1.90846	0.000120074	1.15516
AGC	0.64-0.65	NA	0.0126416	0.000478327	0.0131045	0.00104414	1.51977	0	0.967786
AGC	0.65-0.66	-0.0228809	0.0127711	0.000501449	0.0133342	0.00143946	1.10396	0.0951406	1.12291
AGC	0.66-0.67	0.00609229	0.0129014	0.000529251	0.013653	0.00195727	1.49489	0.0675101	1.4201
AGC	0.67-0.68	0.0133699	0.0128603	0.000487211	0.013881	0.00247854	2.72123	0.0896196	2.09501
AGC	0.68-0.69	-0.00466265	0.0128875	0.000612813	0.0137927	0.00242548	1.39188	0.147912	1.47711
AGC	0.69-0.7	NA	0.0128485	0.00062015	0.0135514	0.00168953	1.43981	0.0195623	1.13348
AGC	0.7-0.71	NA	0.0127899	0.000631873	0.0134426	0.00158343	1.5959	0.0262869	1.03285
AGC	0.71-0.72	NA	0.0128322	0.00077768	0.0130289	0.00128674	0.363371	0	0.252885
AGC	0.72-0.73	NA	0.0126537	0.000872253	0.0132028	0.00111688	1.78221	0	0.629501
AGC	0.73-0.74	0.0508983	0.0128555	0.000782702	0.0129975	0.00133971	0.426955	0.053459	0.181442
AGC	0.74-0.75	-0.0650113	0.0126292	0.00100766	0.012874	0.00138593	0.808506	0.0800965	0.242994
AGC	0.75-0.76	NA	0.0125094	0.00116943	0.0129016	0.00123338	1.42172	0	0.335385
AGC	0.76-0.77	NA	0.0124092	0.00117715	0.0126856	0.00169659	0.710803	0	0.234825
AGC	0.77-0.78	NA	0.0121702	0.00127514	0.0123051	0.00171859	0.418625	0.0232473	0.105811
AGC	0.78-0.79	NA	0.0118518	0.00146365	0.0121238	0.00164392	1.01856	0	0.185891
AGC	0.79-0.8	NA	0.0112587	0.00132249	0.0116359	0.00178056	1.05322	0.00973177	0.2852
AGG	0.2-0.21	NA	0.00328366	0.000451827	0.00329296	0.000485837	0.506956	0	0.0205871
AGG	0.21-0.22	0.0444414	0.00357397	0.000385489	0.00359031	0.000396749	0.86923	0.0587789	0.0423851
AGG	0.22-0.23	NA	0.0038168	0.000407605	0.00393917	0.000436194	0.909739	0	0.300217
AGG	0.23-0.24	-0.0347625	0.00402228	0.000281774	0.00407278	0.000399783	0.358383	0.106216	0.179244
AGG	0.24-0.25	-0.0259816	0.00431909	0.000334994	0.00437023	0.000305051	0.680005	0.0584349	0.152641
AGG	0.25-0.26	NA	0.00456466	0.000356915	0.0047236	0.000371824	1.91563	0	0.445308
AGG	0.26-0.27	NA	0.00482779	0.000311085	0.00501658	0.000446689	1.77535	0.0465971	0.606882
AGG	0.27-0.28	0.0068217	0.00514111	0.000295363	0.00531383	0.000424399	1.48871	0.0801847	0.584766
AGG	0.28-0.29	0.0149432	0.00540005	0.000327184	0.00563237	0.000449793	1.93721	0.114418	0.71005
AGG	0.29-0.3	NA	0.00570645	0.00030179	0.00593908	0.000466781	2.11501	0	0.770844
AGG	0.3-0.31	0.0276762	0.00595933	0.000346016	0.00621746	0.000484882	2.27811	0.0908005	0.746016
AGG	0.31-0.32	0.0106441	0.00624332	0.000348916	0.00649468	0.00051003	1.91563	0.0835705	0.720405
AGG	0.32-0.33	0.032981	0.00646474	0.000339786	0.00678826	0.000582719	2.8189	0.114986	0.952145
AGG	0.33-0.34	NA	0.00671052	0.000376987	0.00700344	0.000541008	2.39076	0.0468967	0.776999
AGG	0.34-0.35	NA	0.0069408	0.000380766	0.00724694	0.000547604	2.79207	0.0294586	0.804021
AGG	0.35-0.36	0.0136759	0.00723527	0.000388674	0.00756526	0.000606774	2.93686	0.126281	0.849002
AGG	0.36-0.37	0.0361709	0.00747952	0.000388352	0.00781936	0.000596843	2.83687	0.0868638	0.875079
AGG	0.37-0.38	0.0281132	0.00790187	0.000424896	0.00831349	0.000732471	3.01082	0.0932731	0.968756
AGG	0.38-0.39	0.0172278	0.00815789	0.000456158	0.00862175	0.000774864	3.33686	0.141674	1.01687
AGG	0.39-0.4	0.0100458	0.00853632	0.000469479	0.00900812	0.000852821	3.05758	0.0698475	1.00494
AGG	0.4-0.41	0.0230878	0.00874145	0.000510905	0.00922719	0.000793307	3.239	0.0982912	0.950751
AGG	0.41-0.42	0.0174842	0.00900804	0.000518754	0.00954497	0.000870515	3.51716	0.142863	1.03503
AGG	0.42-0.43	0.0216833	0.00935221	0.000573672	0.00994626	0.000983973	3.2293	0.102526	1.03553
AGG	0.43-0.44	NA	0.00961275	0.000589231	0.0102799	0.00114641	3.66109	0.0382437	1.13222
AGG	0.44-0.45	-0.00449382	0.00990321	0.000619806	0.0105776	0.00124909	2.8549	0.133585	1.088
AGG	0.45-0.46	0.0189218	0.0100852	0.000682996	0.0108719	0.00132999	3.69235	0.122599	1.15186
AGG	0.46-0.47	0.0131791	0.0102972	0.000686976	0.0110838	0.00138583	3.20996	0.0809748	1.14508
AGG	0.47-0.48	NA	0.0104789	0.000690205	0.0112521	0.00141725	3.24871	0.0286357	1.12022
AGG	0.48-0.49	0.0109039	0.0106072	0.000723059	0.0114403	0.00144321	3.62997	0.0991657	1.15218
AGG	0.49-0.5	-0.0026491	0.010692	0.000689948	0.0114427	0.00140187	3.06698	0.132095	1.088
AGG	0.5-0.51	0.000988374	0.0108374	0.000722977	0.0116366	0.00145489	3.12373	0.135708	1.10546
AGG	0.51-0.52	NA	0.0109213	0.000731336	0.0116879	0.00141503	2.91853	0.00908319	1.04819
AGG	0.52-0.53	0.00711045	0.0109559	0.000736308	0.0117732	0.00138318	3.507	0.121426	1.10992
AGG	0.53-0.54	0.0144321	0.0110578	0.000751527	0.0119197	0.00143201	3.68191	0.0767282	1.14688
AGG	0.54-0.55	0.0165504	0.0112272	0.000751076	0.0121227	0.00147022	3.80826	0.113112	1.19234
AGG	0.55-0.56	0.0062557	0.011469	0.000768074	0.0123807	0.00152159	3.51716	0.151559	1.18699
AGG	0.56-0.57	0.00478274	0.0117385	0.00082264	0.0126323	0.00158749	3.15233	0.139769	1.08645
AGG	0.57-0.58	0.00293688	0.0119498	0.000869641	0.0129586	0.00168048	3.67149	0.118658	1.15999
AGG	0.58-0.59	0.0154455	0.0122077	0.000863177	0.0133346	0.00174738	4.24668	0.180424	1.30559
AGG	0.59-0.6	0.0197831	0.0124482	0.000902212	0.0135707	0.00183366	3.80826	0.0893049	1.24422
AGG	0.6-0.61	-0.00115242	0.0125226	0.000941028	0.0136576	0.00190587	3.56819	0.126827	1.20608
AGG	0.61-0.62	0.00733832	0.0126837	0.000931771	0.0138101	0.00190225	3.507	0.0719961	1.20887
AGG	0.62-0.63	0.0173714	0.0127676	0.000984449	0.0138857	0.00177495	3.67149	0.0785026	1.13577
AGG	0.63-0.64	0.000939149	0.0128101	0.000942569	0.0139514	0.00182269	4.13458	0.164961	1.21084
AGG	0.64-0.65	NA	0.0128692	0.000973167	0.0139099	0.00183561	3.02014	0.033604	1.06941
AGG	0.65-0.66	0.0222441	0.0127106	0.00102711	0.0137525	0.00173051	3.36654	0.0699921	1.01445
AGG	0.66-0.67	0.0259376	0.0125383	0.00103724	0.0135386	0.00159734	3.58872	0.110843	0.964373
AGG	0.67-0.68	0.0195504	0.0122736	0.00108669	0.0133504	0.00163366	3.68191	0.103148	0.990821
AGG	0.68-0.69	NA	0.0121228	0.000989053	0.01306	0.00158887	3.34674	0.049826	0.947547
AGG	0.69-0.7	0.0244734	0.0119515	0.00101595	0.0129385	0.00183353	2.8549	0.0512544	0.971514
AGG	0.7-0.71	NA	0.0116942	0.00097715	0.0123861	0.00176451	1.37416	0.0385049	0.70813
AGG	0.71-0.72	-0.00941796	0.0112595	0.00115595	0.0123386	0.00192743	2.89117	0.0718599	0.933543
AGG	0.72-0.73	NA	0.0107105	0.00122658	0.0115793	0.00159551	2.75652	0.0140657	0.708307
AGG	0.73-0.74	NA	0.0104369	0.00109893	0.0113584	0.00175545	2.44001	0	0.838515
AGG	0.74-0.75	NA	0.0102867	0.0011674	0.0108995	0.00187296	0.946723	0	0.524919
AGG	0.75-0.76	0.0314725	0.00960065	0.00105081	0.0104186	0.00166244	2.13024	0.0550272	0.778366
AGG	0.76-0.77	NA	0.00970847	0.000985027	0.010233	0.00163431	1.12467	0.0322811	0.532538
AGG	0.77-0.78	NA	0.00953193	0.00128685	0.0101388	0.00156502	1.50109	0.00913122	0.471574
AGG	0.78-0.79	NA	0.00937625	0.00152224	0.00989486	0.00186559	0.989435	0	0.340688
AGG	0.79-0.8	0.0406734	0.00897768	0.00121098	0.0101452	0.00215361	2.48983	0.133993	0.964144
AGT	0.2-0.21	NA	0.0128433	0.000991825	0.0123999	0.000937299	1.87997	0	-0.447116
AGT	0.21-0.22	NA	0.0131099	0.000746828	0.0126807	0.000748657	2.37448	0.0146735	-0.574631
AGT	0.22-0.23	0.0276399	0.0132828	0.000617706	0.0129232	0.000745078	1.80983	0.1055	-0.582205
AGT	0.23-0.24	0.0116639	0.0135297	0.000597494	0.0131166	0.000538561	3.52733	0.0734866	-0.691468
AGT	0.24-0.25	0.0659434	0.0135622	0.000496907	0.0133897	0.00050705	1.11947	0.0749833	-0.347175
AGT	0.25-0.26	-0.00614925	0.0136186	0.000387771	0.0133872	0.00049002	2.23864	0.082685	-0.596813
AGT	0.26-0.27	-0.0845459	0.0136447	0.00036443	0.013315	0.000385597	4.56943	0.141142	-0.904653
AGT	0.27-0.28	NA	0.0136232	0.000457753	0.0133345	0.000523746	2.82788	0.00906081	-0.630693
AGT	0.28-0.29	NA	0.0136251	0.00041123	0.0132556	0.000435512	4.66406	0.0489339	-0.898393
AGT	0.29-0.3	-0.0402234	0.0135802	0.000376232	0.0132805	0.000408706	4.17922	0.080037	-0.796601
AGT	0.3-0.31	NA	0.0134665	0.000376195	0.013183	0.000426961	3.507	0.0292689	-0.753484
AGT	0.31-0.32	NA	0.013454	0.000366337	0.0131233	0.000427525	4.56943	0.0490365	-0.902796
AGT	0.32-0.33	NA	0.0132993	0.000328727	0.0130326	0.000390286	3.87233	0.0153528	-0.811379
AGT	0.33-0.34	-0.0078689	0.013147	0.000341383	0.0128635	0.000433867	3.8189	0.100618	-0.830479
AGT	0.34-0.35	-0.00182248	0.0129731	0.00032516	0.0127255	0.000427955	3.43637	0.102422	-0.761651
AGT	0.35-0.36	-0.0296642	0.0128637	0.000319455	0.0125552	0.000461371	4.22413	0.124851	-0.965565
AGT	0.36-0.37	-0.00901799	0.0127905	0.000317333	0.0124965	0.000412007	4.808	0.151426	-0.926361
AGT	0.37-0.38	-0.00536045	0.0126103	0.000326186	0.0123527	0.000369373	3.74479	0.0782035	-0.789709
AGT	0.38-0.39	NA	0.01248	0.000314401	0.0122221	0.000372718	4.36045	0.0332365	-0.820222
AGT	0.39-0.4	-0.0125126	0.0123257	0.000291231	0.0120723	0.00039863	5.1407	0.0829417	-0.870182
AGT	0.4-0.41	-0.0263548	0.0121722	0.000279015	0.0119595	0.000392531	3.71328	0.196633	-0.762289
AGT	0.41-0.42	NA	0.0120084	0.000304862	0.0118257	0.000373143	2.67749	0.0410789	-0.599155
AGT	0.42-0.43	NA	0.0118887	0.000293139	0.0117349	0.000389286	2.1609	0.0257831	-0.524695
AGT	0.43-0.44	NA	0.0117102	0.000285135	0.0115656	0.000425923	2.40711	0.0480211	-0.507168
AGT	0.44-0.45	0.0273321	0.0115192	0.000279308	0.0113838	0.000417534	2.48983	0.124992	-0.485018
AGT	0.45-0.46	-0.0141655	0.0112829	0.000274334	0.011124	0.000385319	2.65144	0.121128	-0.579047
AGT	0.46-0.47	NA	0.0110972	0.000266511	0.010973	0.000420962	2.11501	0.000500587	-0.466031
AGT	0.47-0.48	NA	0.0108977	0.000262419	0.0107596	0.000415975	2.48149	0	-0.526426
AGT	0.48-0.49	-0.0164886	0.0107239	0.000264182	0.0105829	0.000441009	2.58268	0.157036	-0.533726
AGT	0.49-0.5	-0.013976	0.0105857	0.000290191	0.0104187	0.000387927	2.69494	0.167258	-0.575704
AGT	0.5-0.51	-0.00728438	0.0103854	0.000236841	0.0102129	0.000391624	3.90459	0.114567	-0.728345
AGT	0.51-0.52	-0.0255975	0.0101509	0.000249513	0.00997402	0.000413097	4.02415	0.158581	-0.708776
AGT	0.52-0.53	NA	0.00972601	0.00026094	0.00961645	0.000434167	2.93686	0.0172362	-0.419883
AGT	0.53-0.54	-0.0239845	0.0092869	0.000211213	0.0091996	0.000459947	2.65144	0.111565	-0.41332
AGT	0.54-0.55	NA	0.00887602	0.000256148	0.00884524	0.000545529	1.64789	0.0284195	-0.120177
AGT	0.55-0.56	0.00236271	0.00855177	0.000230696	0.00860438	0.000634523	1.20446	0.0688232	0.228029
AGT	0.56-0.57	-0.0049016	0.00828254	0.000231889	0.00837429	0.000837595	1.17749	0.0852542	0.395659
AGT	0.57-0.58	-0.0126672	0.00795903	0.000228309	0.00814873	0.000887671	0.435394	0.1438	0.830889
AGT	0.58-0.59	NA	0.00760349	0.000242081	0.00783001	0.00100195	0.449708	0.0235359	0.935716
AGT	0.59-0.6	-0.0104334	0.00729412	0.000241244	0.00744495	0.00103215	0.975067	0.0810673	0.625226
AGT	0.6-0.61	0.0182274	0.00686398	0.000237068	0.00703799	0.000924159	0.389023	0.0624863	0.733982
AGT	0.61-0.62	NA	0.00655243	0.000259121	0.0066693	0.000953476	1.18823	0	0.451026
AGT	0.62-0.63	0.0339697	0.00617858	0.000265723	0.00640855	0.00100196	0.336514	0.0855592	0.865446
AGT	0.63-0.64	NA	0.00579362	0.000205881	0.00597929	0.00102394	0.860385	0.0233331	0.901841
AGT	0.64-0.65	NA	0.00556575	0.0002393	0.00575703	0.00109931	0.621016	0	0.79937
AGT	0.65-0.66	NA	0.00526233	0.000251074	0.00538871	0.000697352	0.353441	0	0.503394
AGT	0.66-0.67	-0.0321825	0.00494993	0.0002611	0.00504167	0.000535533	0.346117	0.0533307	0.351348
AGT	0.67-0.68	NA	0.00472542	0.000305767	0.00466426	0.000491642	1.58947	0	-0.20002
AGT	0.68-0.69	NA	0.00453097	0.000314894	0.00452787	0.000412314	0.555411	0.0186303	-0.00986401
AGT	0.69-0.7	NA	0.00432311	0.000296881	0.00429966	0.0004008	0.734479	0	-0.0789951
AGT	0.7-0.71	NA	0.00413079	0.000387236	0.00415073	0.000533446	0.441082	0	0.051484
AGT	0.71-0.72	NA	0.00399565	0.000466665	0.00392478	0.000520296	0.8648	0	-0.151879
AGT	0.72-0.73	NA	0.00378715	0.000472486	0.00384346	0.000630931	0.338897	0.00759264	0.119185
AGT	0.73-0.74	NA	0.00360567	0.000482741	0.00353427	0.000654466	0.965561	0	-0.147905
AGT	0.74-0.75	0.0123748	0.00345584	0.000523087	0.00345525	0.000657933	0.435394	0.0886236	-0.00112566
AGT	0.75-0.76	NA	0.00337594	0.000469079	0.00344793	0.000813641	0.311052	0	0.153469
AGT	0.76-0.77	NA	0.00327463	0.000642795	0.00320347	0.000590792	0.542205	0.0196565	-0.110703
AGT	0.77-0.78	NA	0.00311637	0.000600865	0.00302333	0.000793811	1.39782	0.0313425	-0.154851
AGT	0.78-0.79	NA	0.0029334	0.000679691	0.00290205	0.000685718	0.482295	0	-0.0461161
AGT	0.79-0.8	NA	0.00269183	0.0007478	0.00261298	0.000653486	0.522785	0	-0.105434
ATA	0.2-0.21	0.0188312	0.0321807	0.00154768	0.0349976	0.00335361	7.54909	0.152425	1.82006
ATA	0.21-0.22	0.0201557	0.029395	0.00141393	0.0318783	0.0026669	7.58005	0.171494	1.75628
ATA	0.22-0.23	0.028835	0.0272869	0.00108963	0.0294652	0.00216697	8.26213	0.200922	1.99906
ATA	0.23-0.24	0.0301312	0.0255911	0.00102608	0.0274846	0.00170741	9.09496	0.207678	1.84534
ATA	0.24-0.25	0.0316702	0.0238737	0.000911742	0.0256776	0.00155022	9.52742	0.249073	1.97856
ATA	0.25-0.26	0.0405993	0.0223872	0.000776793	0.0241686	0.00148005	11.04	0.31871	2.29327
ATA	0.26-0.27	0.0217273	0.0208389	0.000803468	0.0223488	0.00144043	8.77345	0.165704	1.8792
ATA	0.27-0.28	0.0155187	0.0196064	0.000817014	0.0210431	0.00139245	8.95884	0.199953	1.75847
ATA	0.28-0.29	0.00773697	0.0183981	0.000797244	0.0198423	0.00137477	8.65656	0.227316	1.81152
ATA	0.29-0.3	0.00976003	0.017227	0.000714352	0.0186219	0.00139281	9.16343	0.20845	1.95268
ATA	0.3-0.31	0.00767793	0.0161504	0.000701495	0.0175129	0.0013723	9.1806	0.236097	1.94228
ATA	0.31-0.32	0.0222836	0.0151596	0.000642884	0.0165315	0.00139504	9.3012	0.18239	2.13391
ATA	0.32-0.33	0.00225317	0.0141796	0.000606405	0.0153584	0.00117163	8.73997	0.205048	1.94401
ATA	0.33-0.34	0.0156677	0.0132344	0.000600849	0.0142859	0.00101914	8.9419	0.170586	1.75001
ATA	0.34-0.35	0.0166534	0.0122689	0.000557388	0.0132409	0.000962909	8.6732	0.161663	1.7438
ATA	0.35-0.36	0.0233359	0.0114243	0.000507182	0.0123414	0.000889948	8.87431	0.158674	1.80816
ATA	0.36-0.37	0.0104949	0.0106472	0.000478692	0.0114441	0.00083066	8.10069	0.167333	1.66471
ATA	0.37-0.38	0.0144513	0.00993558	0.000462109	0.0106595	0.000772409	7.472	0.146187	1.56647
ATA	0.38-0.39	0.0138273	0.00929093	0.000460246	0.0100051	0.000782508	7.73586	0.177387	1.55169
ATA	0.39-0.4	0.00717565	0.00880872	0.000431046	0.00951809	0.000717345	8.21352	0.215698	1.64571
ATA	0.4-0.41	0.0329237	0.00832984	0.00041031	0.00903281	0.000669814	8.9419	0.16872	1.71325
ATA	0.41-0.42	0.0321165	0.00782108	0.000373525	0.00844834	0.00065637	7.87755	0.183737	1.6793
ATA	0.42-0.43	0.0317737	0.00739383	0.000352565	0.00802605	0.000629186	8.59014	0.224225	1.79319
ATA	0.43-0.44	0.00952939	0.0069761	0.000340343	0.00756544	0.000575136	8.65656	0.14049	1.73159
ATA	0.44-0.45	0.0255885	0.00660343	0.000312554	0.00715607	0.000559796	8.06861	0.182787	1.76815
ATA	0.45-0.46	0.0181576	0.0061905	0.000299764	0.00672321	0.000543795	8.40889	0.21632	1.77708
ATA	0.46-0.47	0.0138063	0.00577546	0.000274021	0.00627143	0.00053599	7.86174	0.174449	1.80997
ATA	0.47-0.48	0.00648981	0.00536244	0.000256295	0.00580085	0.000495584	6.79728	0.124918	1.71057
ATA	0.48-0.49	0.021627	0.00493507	0.000253351	0.00534811	0.000411565	7.9887	0.197267	1.63032
ATA	0.49-0.5	0.0247551	0.00450572	0.000231599	0.00490371	0.000403843	8.34349	0.222966	1.71844
ATA	0.5-0.51	0.0251945	0.00403359	0.000209416	0.00436419	0.000359351	7.42595	0.0910232	1.57868
ATA	0.51-0.52	0.018209	0.0035436	0.000174083	0.00382208	0.000346728	5.80261	0.114085	1.59973
ATA	0.52-0.53	-0.00232008	0.00313456	0.000169211	0.00339646	0.000310105	6.35249	0.0871855	1.54778
ATA	0.53-0.54	-0.00642627	0.00279359	0.00015688	0.00305078	0.000312149	6.35249	0.127706	1.63939
ATA	0.54-0.55	0.0191177	0.00255038	0.000164946	0.00280987	0.000289912	7.16787	0.161496	1.57318
ATA	0.55-0.56	0.014189	0.00233928	0.000141827	0.00257106	0.000271054	6.79728	0.15083	1.63425
ATA	0.56-0.57	0.0210522	0.00212475	0.000155336	0.00233998	0.000245736	6.42312	0.074595	1.38552
ATA	0.57-0.58	0.00577335	0.00194269	0.000133867	0.00213243	0.000240301	5.97835	0.104816	1.41735
ATA	0.58-0.59	NA	0.00175039	0.00014483	0.0018897	0.000202843	4.32614	0.0287537	0.961896
ATA	0.59-0.6	0.0325824	0.00153085	0.000113312	0.0016827	0.000171698	5.84291	0.136717	1.34009
ATA	0.6-0.61	NA	0.00139411	0.000112329	0.00147872	0.000168376	1.93	0.0171862	0.753204
ATA	0.61-0.62	-0.00383337	0.00123226	0.000101763	0.00132572	0.000155901	3.37646	0.074533	0.918461
ATA	0.62-0.63	NA	0.00107233	9.92658e-05	0.00116762	0.000149902	3.66109	0.01393	0.959937
ATA	0.63-0.64	-0.0490507	0.000947239	9.27279e-05	0.00100802	0.000121904	1.9735	0.0883712	0.655483
ATA	0.64-0.65	NA	0.000835548	0.000100114	0.000888022	0.000114665	1.96621	0	0.524139
ATA	0.65-0.66	NA	0.000722702	9.26711e-05	0.000768122	9.97405e-05	2.09229	0	0.490119
ATA	0.66-0.67	0.0534676	0.000623332	8.67607e-05	0.000689128	8.27099e-05	4.14572	0.096591	0.758354
ATA	0.67-0.68	NA	0.000550343	9.82893e-05	0.000605606	0.000108922	2.22296	0	0.562253
ATA	0.68-0.69	0.0572666	0.00050536	8.26008e-05	0.000516607	0.000113447	1.13512	0.0581673	0.136159
ATA	0.69-0.7	NA	0.000477604	0.00011145	0.000505662	0.000145386	0.691452	0	0.251752
ATA	0.7-0.71	NA	0.000425195	0.000112324	0.000409603	0.000122283	0.672442	0	-0.138807
ATA	0.71-0.72	NA	0.000380668	0.000116775	0.000405124	0.000140551	1.0784	0	0.209428
ATA	0.72-0.73	NA	0.000380219	0.000115688	0.000386488	0.000165532	0.391653	0	0.0541908
ATA	0.73-0.74	NA	0.000352045	0.000148382	0.000338918	0.000119166	0.538936	0	-0.0884668
ATA	0.74-0.75	0.021736	0.000312656	0.000166617	0.00027998	0.000137787	0.785463	0.0892123	-0.196114
ATA	0.75-0.76	NA	0.000279864	0.000178882	0.000286719	0.000158921	0.503841	0.0470505	0.0383178
ATA	0.76-0.77	NA	0.00029529	0.000178225	0.000278303	0.00019324	0.746675	0.0177911	-0.0953082
ATA	0.77-0.78	NA	0.000256871	0.000167133	0.000216183	0.000130886	0.905626	0.00294246	-0.243449
ATA	0.78-0.79	NA	0.000230705	0.000184647	0.00022514	0.000181448	0.341476	0.016927	-0.0301356
ATA	0.79-0.8	NA	0.000162663	0.000144235	0.000174319	0.000144758	0.611509	0	0.0808132
ATC	0.2-0.21	NA	0.00528785	0.000699068	0.0054458	0.000721068	0.787489	0	0.22595
ATC	0.21-0.22	-0.0853265	0.0054081	0.000482189	0.00557748	0.000693173	0.808506	0.0747754	0.351279
ATC	0.22-0.23	0.0479009	0.00538858	0.00037983	0.0057228	0.000580747	3.56308	0.118528	0.87992
ATC	0.23-0.24	0.0224057	0.00544572	0.000367654	0.00586207	0.000571991	4.46426	0.104587	1.13245
ATC	0.24-0.25	0.00216648	0.00547115	0.000316544	0.00583841	0.0005569	4.29199	0.220256	1.16025
ATC	0.25-0.26	-0.00377116	0.00550251	0.000275942	0.00591227	0.000632128	5.02844	0.0693441	1.48494
ATC	0.26-0.27	-0.0322247	0.0055277	0.000270273	0.00582625	0.00052088	3.17147	0.133425	1.10464
ATC	0.27-0.28	0.00279432	0.00552254	0.000250534	0.00590788	0.000573174	4.67596	0.0692311	1.53808
ATC	0.28-0.29	NA	0.00551539	0.000266485	0.00589755	0.000583215	4.60479	0.0340122	1.43407
ATC	0.29-0.3	0.00111309	0.00549162	0.000236851	0.00589204	0.000650975	4.85652	0.129281	1.69059
ATC	0.3-0.31	-0.0067337	0.00547211	0.000240825	0.00589936	0.000784549	4.2693	0.16131	1.7741
ATC	0.31-0.32	-0.00302599	0.00545274	0.000244407	0.00596385	0.000978937	5.26704	0.107825	2.09121
ATC	0.32-0.33	0.00603344	0.005483	0.000249343	0.00600737	0.0010779	5.12816	0.056219	2.103
ATC	0.33-0.34	0.0139061	0.00559252	0.000268189	0.00618408	0.00126947	5.36931	0.0994655	2.20579
ATC	0.34-0.35	0.00148122	0.00557968	0.000301046	0.00616186	0.00120886	5.12816	0.0615644	1.93387
ATC	0.35-0.36	0.00727944	0.00551222	0.000274243	0.00611759	0.00117557	5.81603	0.165931	2.20742
ATC	0.36-0.37	0.00977469	0.00550454	0.000284901	0.00607833	0.00103419	5.92397	0.137253	2.01397
ATC	0.37-0.38	0.0111861	0.00526529	0.000280692	0.00578358	0.000821506	5.80261	0.17535	1.84647
ATC	0.38-0.39	-0.000705891	0.0050432	0.000236972	0.00550846	0.00069272	5.44673	0.160255	1.96337
ATC	0.39-0.4	0.00635224	0.00481387	0.00021925	0.00518894	0.000567297	4.62845	0.133949	1.71071
ATC	0.4-0.41	0.00822876	0.00468213	0.000209081	0.00504892	0.000497053	5.26704	0.119637	1.7543
ATC	0.41-0.42	0.000270706	0.00458769	0.000207688	0.00492302	0.000489261	4.66406	0.131009	1.61454
ATC	0.42-0.43	0.022052	0.0045197	0.000204075	0.00487028	0.000511791	4.74773	0.0899826	1.7179
ATC	0.43-0.44	-3.70552e-05	0.00444127	0.000198378	0.00481038	0.000545452	4.8201	0.106219	1.86064
ATC	0.44-0.45	NA	0.0043496	0.000213447	0.00469346	0.000541628	4.11236	0.0279483	1.611
ATC	0.45-0.46	0.0260031	0.00424864	0.000214238	0.00462691	0.000564868	4.73573	0.184309	1.76565
ATC	0.46-0.47	NA	0.00418069	0.000201698	0.00454655	0.000575784	4.85652	0.0427238	1.8139
ATC	0.47-0.48	0.0151331	0.00412769	0.000188834	0.00447359	0.000591026	4.0571	0.142012	1.83174
ATC	0.48-0.49	0.0117536	0.00404946	0.000204542	0.00442305	0.000601917	4.55768	0.0687394	1.82646
ATC	0.49-0.5	0.0214463	0.00396281	0.000207321	0.0043156	0.000604718	4.0571	0.0626728	1.70167
ATC	0.5-0.51	0.0201537	0.00388821	0.000196767	0.00422967	0.000577778	4.28063	0.106752	1.73535
ATC	0.51-0.52	0.0121697	0.00378318	0.000185955	0.00409695	0.000518285	4.16804	0.108614	1.68732
ATC	0.52-0.53	0.0297821	0.00361353	0.000188321	0.0039303	0.000529597	4.07915	0.124767	1.68208
ATC	0.53-0.54	0.0037597	0.00342791	0.000193441	0.00370433	0.000499454	3.59901	0.154058	1.42896
ATC	0.54-0.55	-0.0035556	0.00323339	0.000179803	0.00349971	0.000463332	3.46654	0.147907	1.4812
ATC	0.55-0.56	NA	0.00305497	0.000191053	0.00331958	0.00046857	3.84022	0.041325	1.385
ATC	0.56-0.57	0.00545595	0.00289244	0.000169959	0.00313424	0.000424587	3.11423	0.127258	1.42269
ATC	0.57-0.58	0.0317726	0.00272058	0.000163771	0.00297991	0.000400052	4.33756	0.124941	1.58347
ATC	0.58-0.59	0.0244257	0.00258405	0.000159953	0.00281168	0.000369	3.55795	0.094838	1.42308
ATC	0.59-0.6	0.0210104	0.00244645	0.00015541	0.0026419	0.000320836	3.20031	0.0715339	1.25769
ATC	0.6-0.61	NA	0.00234943	0.000177604	0.00250539	0.000346205	2.1686	0.0316433	0.878138
ATC	0.61-0.62	0.0152417	0.00222588	0.000161987	0.00238937	0.000316793	2.68621	0.0738036	1.0093
ATC	0.62-0.63	-0.0399403	0.00212626	0.000156272	0.00227295	0.000297303	1.85172	0.088129	0.9387
ATC	0.63-0.64	-0.0102301	0.00201834	0.000149236	0.00215832	0.000284251	2.96448	0.0890154	0.937977
ATC	0.64-0.65	NA	0.0018864	0.000150908	0.00201734	0.000326433	1.77535	0.00341639	0.867682
ATC	0.65-0.66	NA	0.0017698	0.000167418	0.00187707	0.000215345	1.93	0.0123404	0.64069
ATC	0.66-0.67	0.0950035	0.00165517	0.000165477	0.00182208	0.000265951	3.36654	0.0942685	1.00867
ATC	0.67-0.68	NA	0.0015856	0.000160937	0.00162419	0.000250711	0.308805	0.0387923	0.239756
ATC	0.68-0.69	NA	0.00148387	0.000148689	0.00161449	0.000483087	1.10396	0.00113193	0.878502
ATC	0.69-0.7	NA	0.00141111	0.000197962	0.0014797	0.000237667	1.06324	0	0.346512
ATC	0.7-0.71	NA	0.00130771	0.000198381	0.00135605	0.000296116	0.410406	0	0.243658
ATC	0.71-0.72	NA	0.00126583	0.000255187	0.00136488	0.000305842	1.09369	0	0.388124
ATC	0.72-0.73	NA	0.0012346	0.000257562	0.00131488	0.000277837	1.25952	0.00567236	0.311712
ATC	0.73-0.74	-0.0109655	0.00117464	0.000258598	0.0012355	0.0003583	0.589345	0.0504764	0.235355
ATC	0.74-0.75	NA	0.00114403	0.000282651	0.00126361	0.000328807	1.74126	0	0.423062
ATC	0.75-0.76	0.0126369	0.00108437	0.00033885	0.00109038	0.000349406	0.680006	0.0712332	0.0177421
ATC	0.76-0.77	NA	0.00102145	0.000346559	0.00114522	0.000445911	1.2099	0	0.357126
ATC	0.77-0.78	NA	0.00105505	0.000327809	0.000989639	0.000335171	0.86923	0.00180478	-0.199545
ATC	0.78-0.79	NA	0.000938401	0.000354594	0.000961349	0.00041964	0.365883	0	0.0647152
ATC	0.79-0.8	NA	0.000859861	0.000413666	0.000871452	0.000432616	0.337704	0	0.0280192
ATG	0.2-0.21	-0.0108741	0.00827054	0.000664009	0.00896549	0.00112947	3.20031	0.0929696	1.0466
ATG	0.21-0.22	NA	0.0081984	0.000678261	0.00864075	0.000978873	2.00282	0.0254751	0.65218
ATG	0.22-0.23	-0.0184417	0.00803497	0.000519671	0.00865542	0.000802407	4.68788	0.0559405	1.19393
ATG	0.23-0.24	-0.0419233	0.00803835	0.000549612	0.00872877	0.000860578	6.00564	0.0939839	1.25619
ATG	0.24-0.25	0.0624704	0.00795096	0.000493905	0.00876959	0.000755712	9.93473	0.244194	1.65746
ATG	0.25-0.26	0.0113009	0.00804311	0.000479416	0.00874755	0.00083805	7.53364	0.209645	1.46936
ATG	0.26-0.27	0.0490765	0.00793785	0.000409685	0.00871707	0.000810357	8.49102	0.128448	1.90199
ATG	0.27-0.28	0.0479393	0.00787329	0.000407714	0.00867827	0.000801061	10.7206	0.286244	1.97436
ATG	0.28-0.29	0.00640952	0.00777858	0.000373893	0.00859727	0.00096733	8.52399	0.149496	2.18962
ATG	0.29-0.3	0.0188693	0.00772954	0.000377186	0.00855988	0.00082715	9.75652	0.241686	2.2014
ATG	0.3-0.31	0.0264786	0.00767224	0.000375747	0.00847647	0.000869543	9.33582	0.215678	2.14037
ATG	0.31-0.32	0.0101776	0.00759363	0.000418207	0.00845891	0.000995817	9.00975	0.203019	2.06903
ATG	0.32-0.33	0.00966945	0.00756004	0.00043064	0.0084891	0.00121969	9.28392	0.264848	2.15741
ATG	0.33-0.34	0.0151896	0.00763538	0.000438821	0.00865782	0.00134147	9.7034	0.203346	2.32999
ATG	0.34-0.35	0.0177746	0.0075963	0.000449525	0.00861772	0.00132045	9.38787	0.2087	2.2722
ATG	0.35-0.36	0.0125855	0.00754909	0.000448956	0.00853173	0.00131901	8.73997	0.260859	2.1887
ATG	0.36-0.37	0.0213257	0.00742822	0.000489621	0.00846983	0.00130583	9.07789	0.236526	2.12738
ATG	0.37-0.38	0.0209273	0.00719819	0.000483204	0.00818492	0.00110361	9.4575	0.205357	2.04207
ATG	0.38-0.39	0.031672	0.00691669	0.000423448	0.00776738	0.000919423	9.54494	0.243344	2.00896
ATG	0.39-0.4	0.019616	0.00661542	0.000405446	0.00738005	0.000832891	8.39251	0.234469	1.88589
ATG	0.4-0.41	0.0149714	0.00646411	0.000393714	0.00725068	0.000868864	8.97579	0.172319	1.99783
ATG	0.41-0.42	0.0249353	0.00634945	0.000394975	0.00715972	0.00090582	9.58003	0.238717	2.05146
ATG	0.42-0.43	0.0166091	0.00625528	0.000403063	0.00708719	0.000937743	9.80981	0.200924	2.06396
ATG	0.43-0.44	0.0314737	0.00607229	0.000389239	0.00689757	0.000936391	9.23218	0.276884	2.12024
ATG	0.44-0.45	0.0253702	0.00590777	0.000391821	0.00672209	0.000909664	8.9419	0.231812	2.0783
ATG	0.45-0.46	0.0144583	0.00576611	0.000411146	0.00656765	0.000951571	8.34349	0.202847	1.94953
ATG	0.46-0.47	0.0223898	0.00559201	0.000386542	0.00641462	0.000932808	9.50991	0.270003	2.12812
ATG	0.47-0.48	0.0227315	0.00540342	0.00038261	0.00620678	0.000920574	9.58003	0.215533	2.09969
ATG	0.48-0.49	0.0126429	0.00521716	0.000375476	0.006	0.000968315	8.45811	0.133345	2.08493
ATG	0.49-0.5	0.0216896	0.00498816	0.000387237	0.005785	0.000939664	8.92498	0.185522	2.05775
ATG	0.5-0.51	0.0231603	0.0047308	0.000346822	0.00551806	0.000915282	9.7388	0.268176	2.26993
ATG	0.51-0.52	0.0254832	0.00445959	0.000341275	0.00520737	0.000870699	9.42265	0.200031	2.19113
ATG	0.52-0.53	0.0304912	0.00421153	0.000324941	0.00491069	0.000771902	9.79203	0.194237	2.15163
ATG	0.53-0.54	0.0240481	0.00400909	0.000324189	0.00467822	0.000791915	8.3109	0.192134	2.06401
ATG	0.54-0.55	0.0166579	0.00390852	0.000321389	0.00453705	0.000742028	7.89338	0.135513	1.95569
ATG	0.55-0.56	0.0172072	0.0038431	0.000327221	0.004486	0.000762974	8.0526	0.211223	1.96475
ATG	0.56-0.57	0.0129808	0.00380191	0.000305902	0.0044599	0.00079512	8.21352	0.188143	2.15097
ATG	0.57-0.58	0.0178315	0.00374572	0.000296883	0.00439272	0.000822709	8.02062	0.244477	2.17929
ATG	0.58-0.59	0.0145094	0.00365606	0.000303426	0.00425962	0.00080064	7.31908	0.284772	1.98913
ATG	0.59-0.6	0.00773689	0.00351822	0.000306666	0.00409579	0.000819931	6.15695	0.253369	1.88338
ATG	0.6-0.61	0.0443845	0.00336703	0.000293618	0.00389385	0.000580417	8.22971	0.175931	1.79421
ATG	0.61-0.62	-0.00972593	0.00324581	0.00030106	0.00373952	0.000620709	7.12284	0.186929	1.63991
ATG	0.62-0.63	0.0513539	0.00306935	0.00027749	0.0035384	0.000550906	6.95903	0.141505	1.69032
ATG	0.63-0.64	0.0354929	0.00288047	0.000263703	0.00327161	0.000465419	6.66647	0.150817	1.48323
ATG	0.64-0.65	0.00594729	0.00270308	0.000235843	0.00305534	0.000460827	5.09064	0.135391	1.49361
ATG	0.65-0.66	NA	0.00255992	0.000261886	0.0028397	0.000405181	4.85652	0.0376772	1.06834
ATG	0.66-0.67	-0.0241137	0.00237309	0.00025644	0.00265744	0.000433451	4.42951	0.0605592	1.10885
ATG	0.67-0.68	NA	0.00218593	0.00022977	0.00244597	0.000395945	4.28063	0.0367156	1.13174
ATG	0.68-0.69	NA	0.00199501	0.000240682	0.00222552	0.0004058	3.24871	0	0.957736
ATG	0.69-0.7	-0.0043384	0.00184115	0.000249516	0.0020693	0.000368599	3.36654	0.0536586	0.914377
ATG	0.7-0.71	NA	0.00175333	0.000222638	0.00188893	0.000344301	1.51353	0	0.609062
ATG	0.71-0.72	NA	0.00156135	0.000239546	0.00172909	0.000348445	2.07722	0.0171242	0.700258
ATG	0.72-0.73	0.0115028	0.00146672	0.000295801	0.00166529	0.000312188	3.03883	0.0847425	0.671306
ATG	0.73-0.74	NA	0.00138207	0.000342156	0.00152285	0.000323885	1.66764	0	0.411454
ATG	0.74-0.75	NA	0.00121314	0.000291373	0.00140266	0.000289333	3.17147	0.0273255	0.650453
ATG	0.75-0.76	NA	0.00120025	0.000386171	0.00135794	0.000304972	1.95168	0.0277961	0.408346
ATG	0.76-0.77	NA	0.00105981	0.000359639	0.00123638	0.000392246	2.13788	0	0.49098
ATG	0.77-0.78	NA	0.00103264	0.000326071	0.00115633	0.000481732	1.10912	0.00660917	0.379351
ATG	0.78-0.79	NA	0.000951442	0.000349428	0.000980453	0.000365645	0.311052	0	0.083023
ATG	0.79-0.8	NA	0.000829717	0.000413369	0.000886416	0.000415925	0.680018	0	0.137163
ATT	0.2-0.21	NA	0.0258559	0.00190654	0.0267299	0.00176578	1.93	0.0266815	0.458399
ATT	0.21-0.22	0.0651983	0.024599	0.00146897	0.0257861	0.00218016	3.56819	0.0955371	0.808098
ATT	0.22-0.23	0.0442553	0.0232302	0.00116192	0.0242394	0.00138537	3.70281	0.128198	0.868497
ATT	0.23-0.24	NA	0.0222914	0.00108163	0.02315	0.00135306	3.39637	0	0.793765
ATT	0.24-0.25	NA	0.0211348	0.000905885	0.0216946	0.00125648	2.01757	0.00443949	0.61798
ATT	0.25-0.26	NA	0.0200761	0.000756653	0.0208149	0.0011911	3.44641	0.00295101	0.976442
ATT	0.26-0.27	NA	0.0189519	0.000710955	0.01965	0.00110785	3.89382	0	0.981949
ATT	0.27-0.28	NA	0.0179946	0.000715765	0.0185974	0.00111178	3.13325	0.0328366	0.842199
ATT	0.28-0.29	NA	0.0169843	0.00064444	0.0175907	0.00117227	3.14278	0	0.940916
ATT	0.29-0.3	NA	0.0161059	0.000555873	0.0167083	0.00128223	2.8189	0.023409	1.0836
ATT	0.3-0.31	NA	0.0151613	0.000533627	0.0158127	0.00131396	3.51716	0.0332047	1.22081
ATT	0.31-0.32	NA	0.0144762	0.000544143	0.015164	0.00153006	3.08583	0.0260361	1.26405
ATT	0.32-0.33	NA	0.0137699	0.000506509	0.0144779	0.00178974	3.01082	0.0215759	1.39776
ATT	0.33-0.34	NA	0.0133774	0.000541131	0.0141628	0.00195075	3.38641	0.0182414	1.45152
ATT	0.34-0.35	-0.000728823	0.0127585	0.000489842	0.0135167	0.00181891	3.55795	0.115789	1.54801
ATT	0.35-0.36	0.00249605	0.0121641	0.000467122	0.0128304	0.00167931	2.92769	0.0616298	1.42654
ATT	0.36-0.37	NA	0.0115303	0.000487991	0.0122651	0.00165876	4.2693	0.0236642	1.50582
ATT	0.37-0.38	0.0198007	0.0106504	0.000417245	0.0112236	0.00120493	3.68191	0.0849326	1.3738
ATT	0.38-0.39	NA	0.00980961	0.000377418	0.0102842	0.000981736	3.27794	0.00510982	1.2575
ATT	0.39-0.4	0.00501984	0.00919047	0.000368648	0.00956792	0.000836033	2.48983	0.074971	1.02388
ATT	0.4-0.41	NA	0.0086742	0.000368402	0.00908796	0.000864848	2.873	0.0425723	1.12314
ATT	0.41-0.42	-0.000698396	0.00826146	0.000339258	0.00860835	0.000880217	1.95168	0.0772639	1.02251
ATT	0.42-0.43	0.0115946	0.00784502	0.000334312	0.00821536	0.000875273	2.35826	0.118262	1.10775
ATT	0.43-0.44	0.0158628	0.00744289	0.000339825	0.00775234	0.000744658	2.15321	0.0690016	0.910599
ATT	0.44-0.45	NA	0.00705668	0.00032735	0.00738666	0.000743886	2.29401	0.0413409	1.00803
ATT	0.45-0.46	0.00525149	0.00677871	0.000328138	0.00710009	0.000800946	2.08475	0.0825215	0.979424
ATT	0.46-0.47	NA	0.0065015	0.000317839	0.00685216	0.000826281	2.44001	0.0256123	1.10327
ATT	0.47-0.48	NA	0.00623768	0.000318725	0.00653041	0.0007805	1.71427	0.0119203	0.918444
ATT	0.48-0.49	NA	0.00595448	0.000316099	0.00624189	0.000769709	1.66104	0.0496289	0.909233
ATT	0.49-0.5	0.0138396	0.00554998	0.000294541	0.00585299	0.000722347	1.78221	0.112988	1.02875
ATT	0.5-0.51	NA	0.00512165	0.000268513	0.00541337	0.000689902	2.27811	0.0193429	1.08643
ATT	0.51-0.52	0.00746334	0.0046547	0.000250736	0.00494678	0.000667652	2.04727	0.134339	1.16487
ATT	0.52-0.53	NA	0.00418366	0.000224479	0.0044398	0.00061505	1.73449	0.0322834	1.14106
ATT	0.53-0.54	NA	0.00375087	0.000211963	0.00400785	0.000625904	1.93721	0.0125197	1.21237
ATT	0.54-0.55	0.00542993	0.0034051	0.000195561	0.00363613	0.000594395	1.48254	0.105586	1.18135
ATT	0.55-0.56	NA	0.00305514	0.000174224	0.00328475	0.000552093	1.99546	0.0475849	1.31791
ATT	0.56-0.57	0.00213131	0.00275636	0.000165514	0.00292875	0.000495468	1.47026	0.0500891	1.04157
ATT	0.57-0.58	NA	0.00247977	0.00015403	0.00262653	0.000418417	1.39782	0	0.952812
ATT	0.58-0.59	NA	0.00216072	0.000135589	0.0023126	0.000343737	2.36636	0.0454958	1.12014
ATT	0.59-0.6	-0.0293049	0.00191932	0.00012802	0.00202782	0.000305613	1.39188	0.0791952	0.847522
ATT	0.6-0.61	NA	0.00169276	0.000136413	0.00177798	0.000275234	1.34493	0.0411781	0.624679
ATT	0.61-0.62	NA	0.00150829	0.000125699	0.00157519	0.000191491	1.58947	0	0.532221
ATT	0.62-0.63	-0.0427498	0.00131968	0.000109613	0.0013759	0.000236979	0.631814	0.0579676	0.512861
ATT	0.63-0.64	NA	0.00116169	0.000117832	0.00119668	0.000161049	0.513249	0.00901206	0.296979
ATT	0.64-0.65	NA	0.00102502	0.000124262	0.00104262	0.000234688	0.519593	0	0.14163
ATT	0.65-0.66	NA	0.000906042	0.000118462	0.000913579	0.000135945	0.334142	0.0380897	0.0636188
ATT	0.66-0.67	NA	0.000792282	0.000125589	0.000826367	0.000165098	0.758653	0	0.271401
ATT	0.67-0.68	NA	0.000725497	0.000103687	0.000749146	0.000171718	0.320151	0	0.228086
ATT	0.68-0.69	NA	0.000663774	0.000104688	0.000641656	0.000129034	0.956113	0.022405	-0.211279
ATT	0.69-0.7	NA	0.00063869	0.000139936	0.000604023	0.000128114	1.27071	0	-0.247731
ATT	0.7-0.71	NA	0.000605348	0.00014998	0.000648893	0.00029307	0.621016	0.0485307	0.290341
ATT	0.71-0.72	NA	0.000590958	0.000181759	0.000558039	0.000156473	0.592811	0.0304751	-0.181112
ATT	0.72-0.73	NA	0.000528614	0.000145358	0.000529521	0.000175549	0.467294	0	0.00624024
ATT	0.73-0.74	NA	0.00056282	0.000180216	0.000550225	0.000237584	0.510096	0.012387	-0.0698889
ATT	0.74-0.75	0.0225472	0.000490987	0.000174681	0.000491518	0.000213879	0.413134	0.0570406	0.00304257
ATT	0.75-0.76	-0.0397426	0.000508368	0.000216916	0.000461697	0.000199165	1.30465	0.088315	-0.215153
ATT	0.76-0.77	NA	0.000405807	0.000188657	0.000408646	0.000177315	0.555414	0	0.0150505
ATT	0.77-0.78	-0.0265076	0.000346626	0.000197463	0.000342835	0.000264994	0.579073	0.0562119	-0.0191976
ATT	0.78-0.79	NA	0.000317294	0.000194616	0.000341629	0.00021878	0.429833	0	0.125043
ATT	0.79-0.8	0.0552068	0.000261291	0.000178335	0.000218421	0.000223169	1.34205	0.0766296	-0.240392
CAA	0.2-0.21	-0.0892036	0.0328613	0.00168156	0.0320093	0.00168277	2.06971	0.0566143	-0.506694
CAA	0.21-0.22	0.0218244	0.0339473	0.00144149	0.0326211	0.00166557	4.349	0.054971	-0.919966
CAA	0.22-0.23	-0.0645046	0.0344004	0.00113753	0.0332012	0.00172475	3.82955	0.124318	-1.0542
CAA	0.23-0.24	NA	0.0347203	0.0010098	0.0338556	0.00124957	3.41633	0.0352673	-0.856313
CAA	0.24-0.25	-0.0226407	0.0349974	0.00108526	0.0339003	0.00133964	4.83223	0.0649188	-1.01088
CAA	0.25-0.26	-0.0345938	0.0350241	0.00102985	0.0341328	0.00124711	4.41796	0.0759378	-0.865458
CAA	0.26-0.27	NA	0.0351677	0.000927302	0.0343631	0.00108844	4.30335	0.0314349	-0.867689
CAA	0.27-0.28	-0.0858295	0.0351713	0.00090425	0.0343804	0.000934119	4.68788	0.09502	-0.874628
CAA	0.28-0.29	NA	0.0349284	0.000896274	0.034198	0.000985526	4.46426	0.0313089	-0.814932
CAA	0.29-0.3	-0.0510421	0.0347496	0.000830538	0.034094	0.000914335	4.28063	0.0906109	-0.789426
CAA	0.3-0.31	-0.0822194	0.034513	0.000840634	0.0339045	0.000824884	3.87233	0.0857077	-0.723846
CAA	0.31-0.32	-0.0602672	0.0343526	0.000914967	0.0337173	0.000827498	4.19042	0.140393	-0.694306
CAA	0.32-0.33	NA	0.0339243	0.000845474	0.0335349	0.000863497	2.12262	0.0011705	-0.46058
CAA	0.33-0.34	NA	0.0335725	0.000817114	0.0332838	0.000992475	1.85876	0.0218106	-0.35328
CAA	0.34-0.35	NA	0.0334219	0.000922112	0.0332724	0.00119257	1.38596	0	-0.162128
CAA	0.35-0.36	-0.0325976	0.0330263	0.000877323	0.0330177	0.00141229	0.873674	0.0789448	-0.00979715
CAA	0.36-0.37	NA	0.032371	0.000803344	0.0322627	0.00115076	1.39188	0.0123544	-0.134883
CAA	0.37-0.38	NA	0.0318967	0.000844825	0.0319845	0.00135223	0.628201	0	0.103925
CAA	0.38-0.39	NA	0.0312211	0.000851507	0.0313257	0.0012471	0.500715	0.0386577	0.122794
CAA	0.39-0.4	NA	0.0305435	0.000756002	0.0304068	0.0011284	1.70087	0.0126729	-0.180741
CAA	0.4-0.41	NA	0.0297557	0.000791539	0.029686	0.00117024	1.11947	0	-0.0880421
CAA	0.41-0.42	NA	0.0288255	0.000795045	0.0287778	0.000931041	0.742482	0	-0.0599721
CAA	0.42-0.43	-0.0555887	0.0277931	0.000741074	0.0276022	0.00065954	1.22082	0.0629356	-0.257591
CAA	0.43-0.44	NA	0.0269415	0.000732097	0.0266862	0.000789681	1.12989	0	-0.348801
CAA	0.44-0.45	NA	0.0263246	0.00068366	0.0259945	0.0008439	1.64789	0	-0.482728
CAA	0.45-0.46	NA	0.0257483	0.000669682	0.0254264	0.000920418	1.51977	0.0121885	-0.480545
CAA	0.46-0.47	NA	0.0251949	0.00068236	0.0249026	0.000862448	1.33913	0	-0.42844
CAA	0.47-0.48	NA	0.0247026	0.000610106	0.024435	0.000853945	1.0784	0	-0.438629
CAA	0.48-0.49	NA	0.0243829	0.000621558	0.0240375	0.000788169	1.93	0.0220306	-0.555744
CAA	0.49-0.5	NA	0.0239677	0.000596948	0.0235876	0.00082478	2.3421	0	-0.636733
CAA	0.5-0.51	NA	0.023494	0.000587947	0.0230504	0.00076804	3.35663	0.0289253	-0.754527
CAA	0.51-0.52	NA	0.0228589	0.000562652	0.0223337	0.000785482	4.59299	0.00829261	-0.933581
CAA	0.52-0.53	-0.0777164	0.0219343	0.000528674	0.021398	0.000801463	5.01605	0.0974209	-1.01455
CAA	0.53-0.54	NA	0.0208769	0.000536941	0.0204264	0.000748484	4.16804	0.0296876	-0.839007
CAA	0.54-0.55	-0.0543589	0.0197434	0.000531367	0.0193833	0.000791135	2.39893	0.0660897	-0.677708
CAA	0.55-0.56	NA	0.0187161	0.00053998	0.0183816	0.000796568	2.08475	0	-0.619337
CAA	0.56-0.57	NA	0.0177674	0.000543285	0.0175464	0.000763427	1.19904	0	-0.40674
CAA	0.57-0.58	NA	0.0169416	0.000580204	0.0167319	0.000782181	0.918899	0	-0.361434
CAA	0.58-0.59	NA	0.0161138	0.000535012	0.0158541	0.000804326	1.47026	0	-0.485451
CAA	0.59-0.6	NA	0.0152602	0.000535023	0.0150221	0.000860172	1.42773	0.043697	-0.445068
CAA	0.6-0.61	NA	0.014531	0.00053671	0.0143338	0.000830445	0.687622	0	-0.367587
CAA	0.61-0.62	NA	0.0138589	0.000519476	0.0136894	0.000734749	0.71864	0	-0.326417
CAA	0.62-0.63	NA	0.0130975	0.000544264	0.0128983	0.000755081	0.891592	0.0416688	-0.36596
CAA	0.63-0.64	NA	0.0124084	0.000463148	0.0122276	0.000699992	1.19904	0	-0.390336
CAA	0.64-0.65	NA	0.0115725	0.000463351	0.0115618	0.000625359	0.525989	0.0214556	-0.0231697
CAA	0.65-0.66	NA	0.0108561	0.000448943	0.0107175	0.000654121	0.887091	0	-0.30862
CAA	0.66-0.67	NA	0.0102167	0.000410026	0.0102705	0.000438177	0.491448	0	0.131214
CAA	0.67-0.68	NA	0.00962268	0.000454411	0.00965097	0.000563699	0.664933	0	0.0622476
CAA	0.68-0.69	NA	0.00901329	0.000498083	0.00908943	0.000620828	0.497613	0	0.152859
CAA	0.69-0.7	-0.0163518	0.00842792	0.00042167	0.00840104	0.000587562	0.353441	0.0558116	-0.0637541
CAA	0.7-0.71	NA	0.00785238	0.000573482	0.00771493	0.00064868	0.653772	0	-0.239669
CAA	0.71-0.72	NA	0.00758411	0.000498541	0.00733197	0.000784683	1.35075	0	-0.505772
CAA	0.72-0.73	NA	0.00698557	0.000570138	0.00688032	0.000677121	0.691452	0	-0.184603
CAA	0.73-0.74	0.0662052	0.00667745	0.000567991	0.00673366	0.000709326	0.354673	0.0826893	0.0989687
CAA	0.74-0.75	NA	0.00658006	0.000604431	0.00660101	0.000684045	0.304345	0.00462642	0.034664
CAA	0.75-0.76	-0.133111	0.00638549	0.00072783	0.00617142	0.000738226	1.16681	0.0838922	-0.294121
CAA	0.76-0.77	0.0819174	0.00612146	0.000723391	0.0059508	0.000914841	0.666806	0.0699981	-0.235916
CAA	0.77-0.78	NA	0.00562814	0.000748466	0.00535653	0.000650467	1.38596	0	-0.362886
CAA	0.78-0.79	NA	0.00484087	0.000705817	0.00439452	0.000875924	2.36636	0	-0.63238
CAA	0.79-0.8	NA	0.0042372	0.000962626	0.00384309	0.0010192	1.2099	0	-0.409412
CAC	0.2-0.21	-0.10278	0.0095741	0.000942299	0.00900806	0.000674484	5.05327	0.103793	-0.600695
CAC	0.21-0.22	-0.0628156	0.0103378	0.000632009	0.00971595	0.000772772	4.29199	0.0690896	-0.983965
CAC	0.22-0.23	NA	0.0105192	0.000658279	0.0100772	0.000680408	3.327	0.0370468	-0.671507
CAC	0.23-0.24	NA	0.011126	0.000457374	0.01073	0.000590954	4.00226	0	-0.86567
CAC	0.24-0.25	0.056171	0.0116114	0.000412302	0.0111282	0.000596182	4.67596	0.0794751	-1.17212
CAC	0.25-0.26	-0.0424793	0.0121385	0.000360163	0.0116633	0.000500981	6.49419	0.14258	-1.31941
CAC	0.26-0.27	0.00921091	0.0127023	0.000354903	0.0122505	0.000549238	5.81603	0.120263	-1.27286
CAC	0.27-0.28	-0.018704	0.0133149	0.000320718	0.012858	0.00049412	6.60877	0.145208	-1.42462
CAC	0.28-0.29	0.0193965	0.0138257	0.00036476	0.0133833	0.000524292	5.36931	0.0630208	-1.21284
CAC	0.29-0.3	-0.0281645	0.0144021	0.000303093	0.0139237	0.00052744	7.0035	0.114344	-1.57823
CAC	0.3-0.31	-0.0381866	0.0150023	0.000289027	0.0144589	0.000575177	8.27837	0.178062	-1.88009
CAC	0.31-0.32	0.0120247	0.0154941	0.000288144	0.0149329	0.000705174	6.68093	0.1556	-1.94769
CAC	0.32-0.33	-0.0486224	0.0159674	0.000316279	0.0153273	0.000747083	8.42528	0.132622	-2.02383
CAC	0.33-0.34	-0.0250235	0.016396	0.000310074	0.0156703	0.000981839	9.68572	0.262809	-2.34045
CAC	0.34-0.35	-0.0203521	0.0167045	0.000316549	0.0159978	0.00100266	8.7567	0.17037	-2.23251
CAC	0.35-0.36	-0.0190128	0.0171836	0.000291228	0.0164732	0.000955704	8.89118	0.236089	-2.43937
CAC	0.36-0.37	-0.0363846	0.0175925	0.000302187	0.0168316	0.00100702	9.61519	0.186954	-2.51779
CAC	0.37-0.38	-0.0486608	0.0180613	0.000306191	0.0172843	0.000907534	9.8276	0.215942	-2.53758
CAC	0.38-0.39	-0.0359403	0.018757	0.000317463	0.0180826	0.000666657	9.49243	0.187313	-2.12427
CAC	0.39-0.4	-0.0188724	0.0189574	0.000330231	0.0183413	0.000658947	8.1812	0.231881	-1.86594
CAC	0.4-0.41	-0.0336821	0.0191876	0.000342394	0.0185246	0.000744441	8.13285	0.176576	-1.93641
CAC	0.41-0.42	-0.0325061	0.0192761	0.000374944	0.0186293	0.000803919	7.5182	0.143595	-1.72503
CAC	0.42-0.43	-0.0470045	0.0197638	0.00039451	0.0190707	0.000756295	8.06861	0.139726	-1.75678
CAC	0.43-0.44	-0.0434098	0.0201422	0.000387497	0.0195115	0.000714001	7.0929	0.217932	-1.62765
CAC	0.44-0.45	-0.00856493	0.0205075	0.000417484	0.0198852	0.000714489	6.82654	0.100919	-1.49047
CAC	0.45-0.46	-0.0524356	0.0209119	0.000401374	0.0203784	0.00066131	5.86987	0.152879	-1.32935
CAC	0.46-0.47	-0.0536499	0.021336	0.000408022	0.0207604	0.000642496	6.88525	0.143232	-1.4106
CAC	0.47-0.48	-0.0148659	0.0217813	0.000423638	0.0212835	0.000575663	5.91042	0.188201	-1.17488
CAC	0.48-0.49	-0.0669336	0.0221757	0.000433175	0.0216997	0.000625092	5.27976	0.138304	-1.09888
CAC	0.49-0.5	-0.00354872	0.0225847	0.000472176	0.0222031	0.0005566	4.2693	0.072626	-0.808248
CAC	0.5-0.51	-0.0301147	0.0230082	0.000472316	0.0225591	0.000589832	5.42086	0.0906987	-0.950858
CAC	0.51-0.52	-0.0347272	0.0232517	0.00048904	0.0228688	0.000647315	4.13458	0.0882117	-0.782997
CAC	0.52-0.53	-0.0339218	0.0234291	0.000493045	0.0230433	0.000625899	4.51084	0.126055	-0.782463
CAC	0.53-0.54	0.0134349	0.023574	0.000470499	0.0231893	0.000704937	3.66109	0.150914	-0.817522
CAC	0.54-0.55	-0.00656704	0.0235423	0.000508839	0.0231575	0.000681005	4.41796	0.0809959	-0.756277
CAC	0.55-0.56	-0.010447	0.0234999	0.000497213	0.023159	0.000670692	3.52733	0.0822951	-0.685587
CAC	0.56-0.57	-0.0284418	0.0235944	0.000452224	0.0231901	0.000723458	4.62845	0.144198	-0.893876
CAC	0.57-0.58	0.0118209	0.0236536	0.000467695	0.0232432	0.000799683	3.71328	0.0740927	-0.877463
CAC	0.58-0.59	-0.00406075	0.0236882	0.000526572	0.0232867	0.000956262	3.06698	0.101192	-0.762641
CAC	0.59-0.6	NA	0.0237247	0.000562913	0.0233516	0.000965661	2.46485	0.0347001	-0.662893
CAC	0.6-0.61	-0.00882885	0.0237447	0.000576744	0.0232862	0.00104671	2.84588	0.0656626	-0.795003
CAC	0.61-0.62	0.00533592	0.023691	0.000526042	0.0232292	0.00113519	2.78316	0.0967752	-0.877771
CAC	0.62-0.63	-0.0249299	0.0236123	0.00055862	0.0230716	0.00128747	2.801	0.078732	-0.967967
CAC	0.63-0.64	0.0195958	0.0234124	0.000546122	0.0229357	0.0012853	2.68621	0.108872	-0.872949
CAC	0.64-0.65	NA	0.0232003	0.000635625	0.0226889	0.00141398	2.13024	0	-0.804641
CAC	0.65-0.66	NA	0.0227975	0.000609524	0.0223872	0.00145702	1.23731	0.0154287	-0.673132
CAC	0.66-0.67	0.0495311	0.0223864	0.000607461	0.0222293	0.00102323	0.896107	0.0884875	-0.258563
CAC	0.67-0.68	NA	0.0221715	0.000735956	0.0218414	0.000892245	1.62177	0	-0.448569
CAC	0.68-0.69	NA	0.0217068	0.000693856	0.0213603	0.00109091	1.11429	0.042313	-0.499427
CAC	0.69-0.7	NA	0.0212277	0.000906185	0.0209501	0.000929803	1.28196	0	-0.306424
CAC	0.7-0.71	NA	0.0202515	0.000887235	0.0201969	0.00115662	0.363371	0.0169385	-0.0616075
CAC	0.71-0.72	NA	0.0195034	0.000881229	0.0192927	0.00125735	1.12467	0.0325244	-0.239064
CAC	0.72-0.73	NA	0.0183645	0.00108531	0.0180881	0.00123665	1.04324	0	-0.254612
CAC	0.73-0.74	0.0114368	0.0172103	0.000916139	0.0171687	0.00104922	0.485334	0.0787434	-0.0454887
CAC	0.74-0.75	NA	0.0164148	0.00112765	0.016662	0.00173724	0.402297	0	0.219224
CAC	0.75-0.76	NA	0.015512	0.00117771	0.0157224	0.00148503	0.568827	0	0.178591
CAC	0.76-0.77	NA	0.0152506	0.00136632	0.0151618	0.00159232	0.500715	0.00671104	-0.0649323
CAC	0.77-0.78	-0.0703078	0.0146578	0.00129607	0.0144579	0.00200685	0.914312	0.101108	-0.15425
CAC	0.78-0.79	NA	0.0138151	0.00122616	0.013942	0.00189148	0.45552	0	0.103557
CAC	0.79-0.8	NA	0.0134972	0.00156791	0.0126009	0.0017738	3.01082	0.0154424	-0.571673
CAG	0.2-0.21	NA	0.00810252	0.000860037	0.00797208	0.000852055	0.63544	0	-0.151669
CAG	0.21-0.22	NA	0.008711	0.000673963	0.00864284	0.000623689	0.45552	0	-0.101144
CAG	0.22-0.23	NA	0.0093603	0.0005463	0.00931188	0.000639476	0.334142	0	-0.088645
CAG	0.23-0.24	NA	0.0100538	0.000487139	0.0100359	0.000518206	0.350988	0	-0.0368544
CAG	0.24-0.25	NA	0.0106366	0.000464856	0.0106897	0.000430672	0.568827	0.0349995	0.114342
CAG	0.25-0.26	NA	0.0113709	0.000503726	0.0114542	0.000478583	0.624602	0.00372768	0.165298
CAG	0.26-0.27	NA	0.0120644	0.000452309	0.012137	0.000545364	0.628201	0.0116782	0.160386
CAG	0.27-0.28	NA	0.012791	0.000504271	0.012873	0.000513701	0.525989	0	0.162627
CAG	0.28-0.29	NA	0.0134794	0.000516983	0.0135741	0.000528139	0.516415	0.0176846	0.183317
CAG	0.29-0.3	NA	0.0141667	0.00056919	0.0142645	0.00059854	0.676216	0.0351354	0.171816
CAG	0.3-0.31	NA	0.0148145	0.000616475	0.014867	0.00072911	0.510096	0	0.0851404
CAG	0.31-0.32	NA	0.0154534	0.000594989	0.0155474	0.000761376	0.791664	0.0468581	0.157974
CAG	0.32-0.33	-0.0314119	0.0160986	0.000647995	0.0161481	0.000927275	0.639079	0.0673015	0.0763937
CAG	0.33-0.34	NA	0.0165607	0.000642066	0.0165829	0.00100691	0.585892	0	0.0346383
CAG	0.34-0.35	NA	0.017135	0.000685188	0.0171216	0.00102799	0.402297	0.0315983	-0.019546
CAG	0.35-0.36	NA	0.0177553	0.00071584	0.0177874	0.00104842	0.631814	0.0448537	0.0448542
CAG	0.36-0.37	NA	0.0183307	0.000778875	0.0183789	0.00108541	0.653772	0	0.0619044
CAG	0.37-0.38	NA	0.0190682	0.000779795	0.0192272	0.000955913	0.918899	0	0.203912
CAG	0.38-0.39	-0.0169088	0.0199627	0.000856987	0.0202156	0.000842729	1.17214	0.062494	0.295076
CAG	0.39-0.4	-0.0365135	0.0205742	0.000922168	0.0208549	0.000866574	1.11947	0.0708878	0.304398
CAG	0.4-0.41	NA	0.0211032	0.000996859	0.021373	0.000935024	1.07333	0	0.27073
CAG	0.41-0.42	NA	0.021753	0.00106942	0.0221139	0.00104952	1.34493	0	0.337443
CAG	0.42-0.43	NA	0.0223779	0.00110004	0.022727	0.0010655	1.34493	0.0188464	0.317317
CAG	0.43-0.44	NA	0.0230683	0.00114419	0.0234682	0.00105834	1.36242	0.0339381	0.349541
CAG	0.44-0.45	NA	0.0237036	0.00120837	0.0241201	0.00108955	1.49489	0.035705	0.344668
CAG	0.45-0.46	NA	0.0243037	0.00123583	0.0247975	0.0011227	1.76167	0	0.399561
CAG	0.46-0.47	NA	0.0249263	0.00127558	0.0253884	0.00118014	1.50109	0.00113048	0.362264
CAG	0.47-0.48	-0.0348102	0.0255679	0.00132441	0.0261201	0.00123376	1.85172	0.0551	0.416939
CAG	0.48-0.49	NA	0.026248	0.00135456	0.026855	0.00122434	1.8447	0.0298407	0.448092
CAG	0.49-0.5	NA	0.0269716	0.00143613	0.0276413	0.00137911	1.93	0.010907	0.466297
CAG	0.5-0.51	-0.0191226	0.0278376	0.00145826	0.0285333	0.00135616	1.91563	0.0539217	0.477085
CAG	0.51-0.52	NA	0.0288182	0.0014678	0.0295262	0.00139205	2.17632	0.0298993	0.482354
CAG	0.52-0.53	NA	0.0294984	0.00147509	0.0302699	0.00147084	2.25438	0.0295796	0.523002
CAG	0.53-0.54	-0.0188331	0.030056	0.00154443	0.0308558	0.00150098	2.26227	0.0505463	0.517846
CAG	0.54-0.55	-0.034378	0.030402	0.00158333	0.0311971	0.00153598	2.09985	0.092275	0.502144
CAG	0.55-0.56	0.00287209	0.0306937	0.00165718	0.0316162	0.001574	2.48149	0.0920857	0.556666
CAG	0.56-0.57	-0.027596	0.0309699	0.00174182	0.0317717	0.00168624	1.89418	0.0834881	0.460302
CAG	0.57-0.58	-0.00167364	0.0311338	0.00183327	0.0322232	0.00182176	2.86394	0.0578324	0.594235
CAG	0.58-0.59	-0.0151141	0.0314074	0.00195978	0.0324355	0.00186226	2.45655	0.118322	0.524571
CAG	0.59-0.6	NA	0.0316643	0.00196077	0.0327151	0.00191802	2.35017	0.0438727	0.535886
CAG	0.6-0.61	NA	0.0319063	0.00204861	0.033042	0.00198446	2.3421	0.045122	0.554387
CAG	0.61-0.62	NA	0.032101	0.00216247	0.0332188	0.00199468	2.19957	0.0299276	0.51691
CAG	0.62-0.63	-0.0210301	0.0322114	0.00218154	0.0334528	0.00210198	2.43176	0.0598064	0.569017
CAG	0.63-0.64	-0.00992106	0.0323861	0.00217825	0.0335731	0.00205367	2.29401	0.148651	0.544937
CAG	0.64-0.65	NA	0.0323423	0.00223623	0.0335793	0.00212426	2.66879	0.0478696	0.553149
CAG	0.65-0.66	-0.0192855	0.0321616	0.00237897	0.0334154	0.00220798	2.42353	0.059831	0.527024
CAG	0.66-0.67	NA	0.0318235	0.0023962	0.0328926	0.00244505	1.55122	0.0251702	0.446164
CAG	0.67-0.68	-0.00650987	0.0310634	0.00224025	0.0323735	0.00233677	2.46485	0.0726863	0.584789
CAG	0.68-0.69	NA	0.0303256	0.00212701	0.0316007	0.00230257	2.39893	0.0294345	0.599473
CAG	0.69-0.7	NA	0.0293044	0.00218074	0.0306924	0.00258835	2.54869	0.0274476	0.636482
CAG	0.7-0.71	0.00909178	0.0280188	0.00218545	0.0295078	0.00272776	2.54869	0.0766751	0.681301
CAG	0.71-0.72	NA	0.0268233	0.00200901	0.0276286	0.00232636	1.37416	0	0.400808
CAG	0.72-0.73	NA	0.0251951	0.00208269	0.0262277	0.001986	2.13788	0.000450643	0.49582
CAG	0.73-0.74	0.00191535	0.0236475	0.00202282	0.0248686	0.00215203	2.09229	0.147772	0.603663
CAG	0.74-0.75	NA	0.0225618	0.00206434	0.0235198	0.00220168	1.58306	0.0294877	0.464093
CAG	0.75-0.76	NA	0.0214525	0.00203104	0.0222881	0.00201896	1.40974	0.0277596	0.411419
CAG	0.76-0.77	NA	0.020973	0.00199388	0.0213363	0.00250141	0.582453	0.035056	0.182221
CAG	0.77-0.78	NA	0.0198685	0.00185711	0.0210825	0.0026505	2.44001	0	0.653663
CAG	0.78-0.79	NA	0.0185691	0.00167236	0.0196191	0.00215036	2.1686	0.0472792	0.627857
CAG	0.79-0.8	NA	0.0181184	0.00226552	0.0178129	0.0025286	0.628201	0.030319	-0.134832
CAT	0.2-0.21	0.0130162	0.0301257	0.00206035	0.0282738	0.00222478	3.54773	0.131128	-0.89883
CAT	0.21-0.22	-0.00894781	0.0300381	0.00156498	0.0281609	0.00217204	4.59299	0.15827	-1.19949
CAT	0.22-0.23	-0.0296278	0.0300647	0.00127665	0.0280685	0.00198896	6.66647	0.141692	-1.56355
CAT	0.23-0.24	0.0324336	0.0299163	0.00137234	0.0283986	0.00173485	4.89308	0.0764079	-1.10588
CAT	0.24-0.25	-0.0354991	0.0300518	0.00123439	0.0281839	0.00201602	6.42312	0.0950637	-1.51321
CAT	0.25-0.26	-0.0125804	0.0299332	0.00105931	0.0283921	0.00158055	6.26828	0.225381	-1.45488
CAT	0.26-0.27	-0.0138533	0.0298748	0.00108023	0.0283441	0.00154851	6.60877	0.131458	-1.41695
CAT	0.27-0.28	-0.0283967	0.0297436	0.0010226	0.0282194	0.00164191	6.38069	0.10457	-1.49044
CAT	0.28-0.29	0.00701508	0.0296489	0.00111061	0.0280534	0.00157075	7.24327	0.158054	-1.43666
CAT	0.29-0.3	-0.0140471	0.0295241	0.00105224	0.0279782	0.00148846	6.89998	0.144445	-1.46918
CAT	0.3-0.31	-0.0163207	0.0293495	0.000936111	0.0278102	0.0015037	7.89338	0.123612	-1.64436
CAT	0.31-0.32	-0.02444	0.0291404	0.000974164	0.0277262	0.00130392	7.36478	0.184909	-1.45169
CAT	0.32-0.33	-0.0347561	0.0290409	0.000963406	0.0276167	0.00129545	7.56456	0.225662	-1.47822
CAT	0.33-0.34	-0.0236279	0.0291763	0.00106406	0.0280086	0.00151074	4.84436	0.0587268	-1.09734
CAT	0.34-0.35	NA	0.0296087	0.00125947	0.0285596	0.00193956	4.13458	0.0486757	-0.832984
CAT	0.35-0.36	-0.0177562	0.0290436	0.00117784	0.0280965	0.00176641	3.86161	0.078164	-0.804112
CAT	0.36-0.37	NA	0.0292214	0.0011617	0.0283486	0.00196146	3.40634	0.00835196	-0.751292
CAT	0.37-0.38	-0.0175651	0.028312	0.00117165	0.0273717	0.00152797	3.13325	0.140481	-0.802546
CAT	0.38-0.39	-0.00877259	0.0271175	0.00101666	0.0262435	0.0012361	3.02014	0.138031	-0.859667
CAT	0.39-0.4	-0.0322731	0.0263855	0.000891259	0.0253656	0.00105847	5.48567	0.151827	-1.1443
CAT	0.4-0.41	-0.0193834	0.0256103	0.000752477	0.0245899	0.00099085	6.89998	0.1249	-1.35611
CAT	0.41-0.42	-0.037217	0.024771	0.000690558	0.023692	0.000923713	8.44169	0.24314	-1.56252
CAT	0.42-0.43	-0.0317464	0.024202	0.000676339	0.0231908	0.000877571	8.06861	0.155218	-1.49504
CAT	0.43-0.44	-0.0287331	0.0235475	0.000654669	0.0225587	0.000891822	7.7202	0.182749	-1.51031
CAT	0.44-0.45	-0.0137104	0.0229778	0.000625072	0.0219994	0.000935308	8.0366	0.286554	-1.56528
CAT	0.45-0.46	-0.0116318	0.0224492	0.000628801	0.0215332	0.000877291	7.25839	0.120118	-1.4567
CAT	0.46-0.47	-0.0101412	0.0219208	0.000582461	0.0210842	0.000816808	7.07796	0.126131	-1.43619
CAT	0.47-0.48	0.00600223	0.0212641	0.000571511	0.0204735	0.000769079	7.03324	0.14555	-1.38331
CAT	0.48-0.49	-0.0172095	0.0205063	0.000560088	0.0197445	0.000728049	7.01836	0.126662	-1.36026
CAT	0.49-0.5	0.00893133	0.0196498	0.000545621	0.0190125	0.000715601	5.31804	0.1484	-1.16805
CAT	0.5-0.51	-0.0212838	0.0185427	0.000468271	0.0179108	0.000633231	7.0929	0.190188	-1.34934
CAT	0.51-0.52	0.00284925	0.0172598	0.000456269	0.0167386	0.000674061	4.74773	0.118099	-1.14237
CAT	0.52-0.53	-0.0149656	0.0162317	0.000431109	0.0157087	0.000663146	5.95113	0.0483674	-1.21318
CAT	0.53-0.54	-0.00665845	0.015405	0.000396352	0.0149129	0.000740377	5.29251	0.0664784	-1.2415
CAT	0.54-0.55	-0.00598889	0.0148847	0.000395322	0.014381	0.000774021	5.61655	0.0538986	-1.27437
CAT	0.55-0.56	-0.0332547	0.0145861	0.000399498	0.0139842	0.000781854	6.91471	0.122198	-1.50649
CAT	0.56-0.57	-0.0249127	0.0143968	0.000365385	0.0138257	0.00084298	6.84119	0.0876235	-1.56298
CAT	0.57-0.58	-0.0172553	0.014146	0.000340512	0.0135266	0.000817783	7.73586	0.173715	-1.81929
CAT	0.58-0.59	-0.0258854	0.0138194	0.000325634	0.0131903	0.000913956	7.95686	0.232678	-1.93173
CAT	0.59-0.6	-0.031404	0.013421	0.000359485	0.0127046	0.000944027	8.95884	0.241431	-1.99266
CAT	0.6-0.61	-0.0191814	0.0128929	0.00035389	0.0122314	0.0010223	7.64217	0.16033	-1.86943
CAT	0.61-0.62	0.0177974	0.0123315	0.000346777	0.0117619	0.0010801	5.69588	0.120469	-1.64238
CAT	0.62-0.63	0.00672852	0.0117176	0.000335152	0.0111422	0.000982514	6.18468	0.123114	-1.71679
CAT	0.63-0.64	-0.0295365	0.0110027	0.000300594	0.0104736	0.00119158	3.41633	0.101875	-1.76024
CAT	0.64-0.65	0.00919699	0.0103177	0.000375238	0.00980908	0.00107206	4.16804	0.140871	-1.35545
CAT	0.65-0.66	-0.0383473	0.00969822	0.000362869	0.00920816	0.000903285	4.20164	0.114693	-1.35049
CAT	0.66-0.67	NA	0.00898584	0.00036696	0.00856861	0.000810421	3.327	0.0434003	-1.137
CAT	0.67-0.68	NA	0.00822908	0.000328286	0.00792983	0.0007957	1.82373	0.0433731	-0.911544
CAT	0.68-0.69	-0.116493	0.00762084	0.000336945	0.00720225	0.000640164	4.65217	0.0898329	-1.2423
CAT	0.69-0.7	NA	0.00703932	0.000389389	0.00682095	0.000477089	1.68753	0.0186322	-0.560817
CAT	0.7-0.71	NA	0.00644979	0.000491844	0.00636843	0.00074472	1.37416	0	-0.165414
CAT	0.71-0.72	NA	0.00592788	0.000517338	0.00576782	0.000546275	1.24284	0	-0.309394
CAT	0.72-0.73	NA	0.00547623	0.00053502	0.00556496	0.000536854	0.540569	0	0.165848
CAT	0.73-0.74	NA	0.00509119	0.000536289	0.00491377	0.000669743	0.970307	0	-0.330842
CAT	0.74-0.75	NA	0.00487125	0.000561179	0.00481501	0.000642842	0.545487	0	-0.100216
CAT	0.75-0.76	0.0425009	0.00467482	0.000679409	0.00455848	0.000681273	0.71864	0.0788781	-0.171241
CAT	0.76-0.77	NA	0.00418871	0.000560619	0.00404242	0.000785827	1.33913	0	-0.260946
CAT	0.77-0.78	NA	0.00374078	0.000632055	0.00342505	0.000704159	2.03982	0.0333074	-0.499526
CAT	0.78-0.79	NA	0.00337388	0.000668468	0.00312513	0.000681708	1.52603	0	-0.372119
CAT	0.79-0.8	NA	0.00304922	0.000760149	0.00286263	0.000840784	0.519593	0	-0.245467
CCA	0.2-0.21	NA	0.0187534	0.00165203	0.0177635	0.00220035	1.78221	0	-0.599204
CCA	0.21-0.22	NA	0.0202768	0.00173085	0.0195529	0.00239054	0.873674	0	-0.418207
CCA	0.22-0.23	NA	0.0217846	0.0014518	0.0207764	0.00246823	1.43376	0	-0.694486
CCA	0.23-0.24	0.0215242	0.0233305	0.0013982	0.0221398	0.00237863	2.31798	0.0597479	-0.851601
CCA	0.24-0.25	-0.000634526	0.0248222	0.00129522	0.02364	0.00255845	1.65445	0.051886	-0.912745
CCA	0.25-0.26	NA	0.0262911	0.00128688	0.0250353	0.0027541	1.6348	0.0441495	-0.975803
CCA	0.26-0.27	0.0264412	0.0279909	0.00132365	0.0267321	0.00273777	1.49489	0.0673764	-0.950997
CCA	0.27-0.28	NA	0.0294932	0.00128362	0.0281147	0.00289682	1.6348	0.0216252	-1.07396
CCA	0.28-0.29	0.0303808	0.0311686	0.00133772	0.0297108	0.00312284	1.52603	0.0743262	-1.08979
CCA	0.29-0.3	NA	0.0328294	0.00134065	0.0313448	0.00317406	1.58947	0	-1.10741
CCA	0.3-0.31	0.0180903	0.0346355	0.00129749	0.0329535	0.0033154	1.72773	0.0810775	-1.29634
CCA	0.31-0.32	0.00913698	0.0362408	0.001359	0.0344374	0.00347322	1.86581	0.0973425	-1.327
CCA	0.32-0.33	NA	0.0382002	0.00139105	0.0363222	0.00357572	1.78221	0.0359768	-1.35013
CCA	0.33-0.34	0.0244315	0.0398006	0.00135521	0.0379791	0.00356396	1.6348	0.0579549	-1.34406
CCA	0.34-0.35	0.014289	0.0418322	0.00136539	0.0400748	0.00355966	1.64789	0.0562329	-1.28711
CCA	0.35-0.36	NA	0.0435796	0.00131984	0.0416668	0.00361515	2.02497	0.00838449	-1.44927
CCA	0.36-0.37	NA	0.044786	0.0013906	0.0427171	0.00372511	2.27811	0.0293401	-1.48781
CCA	0.37-0.38	0.00573335	0.0460117	0.00139696	0.0439977	0.00380795	1.93	0.0797888	-1.44165
CCA	0.38-0.39	0.00419411	0.0468464	0.0013568	0.0447008	0.00384682	2.17632	0.0517221	-1.58142
CCA	0.39-0.4	NA	0.0480693	0.00137104	0.0459303	0.00407283	1.72773	0.0332169	-1.56014
CCA	0.4-0.41	0.0028402	0.0489886	0.00145733	0.0465813	0.00406263	2.69494	0.137918	-1.65183
CCA	0.41-0.42	NA	0.0499578	0.00140506	0.0476598	0.00412311	2.20735	0.0284276	-1.63548
CCA	0.42-0.43	-0.00459688	0.0508074	0.00134266	0.0484678	0.00410281	2.39893	0.0645375	-1.74253
CCA	0.43-0.44	-0.00302861	0.0513005	0.00137973	0.0488077	0.004125	2.77426	0.106389	-1.80671
CCA	0.44-0.45	0.000792232	0.0517306	0.00144602	0.0490594	0.00440323	2.77426	0.101888	-1.84728
CCA	0.45-0.46	0.00186526	0.0522323	0.00142867	0.0495055	0.0046692	2.44827	0.0992302	-1.90856
CCA	0.46-0.47	-0.00202554	0.0528241	0.00141532	0.0499653	0.00476371	2.73003	0.0848618	-2.01991
CCA	0.47-0.48	-0.000405776	0.0535197	0.00143457	0.0505364	0.00502302	2.89117	0.0917669	-2.07964
CCA	0.48-0.49	-0.00318382	0.0541716	0.00140354	0.0511572	0.00515508	2.59122	0.0603792	-2.14768
CCA	0.49-0.5	-0.00438522	0.0549088	0.00136244	0.0519666	0.00505922	2.55717	0.0941568	-2.15947
CCA	0.5-0.51	-0.0028665	0.0555094	0.00131897	0.0525945	0.00510819	2.30998	0.0529319	-2.20995
CCA	0.51-0.52	-0.00296817	0.0562345	0.00132046	0.0532506	0.00521908	2.39076	0.183336	-2.25977
CCA	0.52-0.53	-0.0101625	0.0570346	0.00132211	0.0541024	0.00522913	2.3421	0.164243	-2.21785
CCA	0.53-0.54	-0.00966757	0.057872	0.00134996	0.0548471	0.00541803	2.3421	0.107064	-2.24071
CCA	0.54-0.55	-0.0103699	0.0587199	0.00137199	0.0553875	0.00576614	2.66011	0.10859	-2.42893
CCA	0.55-0.56	-0.00463396	0.0594531	0.00146299	0.0560614	0.00591116	2.49819	0.0674261	-2.31835
CCA	0.56-0.57	-0.00236343	0.0600596	0.00141364	0.0564968	0.00619793	2.57416	0.0780619	-2.5203
CCA	0.57-0.58	-0.00978307	0.0609221	0.00158226	0.0572227	0.00638129	2.59977	0.0608998	-2.33805
CCA	0.58-0.59	-0.0114269	0.0619296	0.00167382	0.0580537	0.00647811	3.0764	0.1474	-2.31558
CCA	0.59-0.6	-0.014083	0.0627767	0.0016355	0.0589224	0.00634101	3.12373	0.0844553	-2.35665
CCA	0.6-0.61	0.000673025	0.0634712	0.00161728	0.0599284	0.00621996	2.43176	0.127342	-2.19062
CCA	0.61-0.62	-0.00806789	0.0639124	0.00174974	0.0603533	0.00622996	2.48149	0.0571561	-2.03406
CCA	0.62-0.63	-0.011232	0.0641431	0.00151328	0.0604937	0.00648226	1.80983	0.135796	-2.41157
CCA	0.63-0.64	NA	0.0642114	0.00163516	0.0606931	0.00604122	2.32601	0.0375451	-2.15161
CCA	0.64-0.65	-0.0073889	0.0642974	0.00151613	0.0604761	0.00617293	3.28772	0.104534	-2.52047
CCA	0.65-0.66	-0.0167146	0.0640683	0.00166375	0.060203	0.00647234	3.09528	0.0967362	-2.32325
CCA	0.66-0.67	-0.0157847	0.0631195	0.00151755	0.0598341	0.005735	2.18405	0.14685	-2.16497
CCA	0.67-0.68	-0.0286984	0.062502	0.00144375	0.0591488	0.00535493	3.20996	0.108481	-2.32255
CCA	0.68-0.69	-0.041235	0.0609494	0.00171034	0.0577083	0.00497458	3.86161	0.11427	-1.895
CCA	0.69-0.7	-0.00944347	0.0586758	0.00151312	0.0556906	0.00537134	1.96621	0.0987389	-1.97287
CCA	0.7-0.71	NA	0.056001	0.00145961	0.0529175	0.00554202	2.86394	0.0490307	-2.11252
CCA	0.71-0.72	0.0529796	0.0524838	0.00168527	0.0499611	0.00514372	1.55122	0.087387	-1.49696
CCA	0.72-0.73	0.00672447	0.0494808	0.00183629	0.0467176	0.0052355	2.23864	0.117665	-1.50473
CCA	0.73-0.74	NA	0.0460295	0.00180358	0.0434461	0.00534898	1.79599	0.0186903	-1.43242
CCA	0.74-0.75	0.0556212	0.0434716	0.00176253	0.0407993	0.004933	2.41531	0.0797077	-1.51617
CCA	0.75-0.76	-0.0309406	0.0422802	0.00226006	0.0387834	0.00480432	6.08792	0.142779	-1.5472
CCA	0.76-0.77	0.0010561	0.0397779	0.00197273	0.0373203	0.00504473	2.22296	0.0933069	-1.24579
CCA	0.77-0.78	NA	0.0379656	0.00248944	0.0361421	0.00457164	1.2263	0	-0.732495
CCA	0.78-0.79	NA	0.0364374	0.00264013	0.033676	0.0047525	3.05758	0.0291751	-1.04595
CCA	0.79-0.8	NA	0.0340497	0.00269408	0.0324682	0.00357292	1.87288	0.0395577	-0.587012
CCC	0.2-0.21	-0.0183619	0.0071331	0.00105891	0.00690667	0.000899057	1.26511	0.0518733	-0.213835
CCC	0.21-0.22	NA	0.0077739	0.000759679	0.00766577	0.00116852	0.391653	0.0278136	-0.142329
CCC	0.22-0.23	0.0184731	0.00865468	0.000925308	0.00838297	0.000967371	1.02839	0.0552324	-0.293652
CCC	0.23-0.24	NA	0.0094669	0.000840623	0.00913996	0.00118405	0.842865	0	-0.388926
CCC	0.24-0.25	NA	0.0103635	0.000803802	0.00999261	0.00123223	0.882604	0.022765	-0.461429
CCC	0.25-0.26	NA	0.0113663	0.000814078	0.0110085	0.00125138	0.742482	0	-0.439548
CCC	0.26-0.27	NA	0.0125841	0.000853236	0.0121688	0.0013456	1.01856	0.0352583	-0.486693
CCC	0.27-0.28	NA	0.0137857	0.000799153	0.013158	0.0015587	1.36242	0.0079292	-0.785508
CCC	0.28-0.29	NA	0.0150453	0.00086908	0.0144464	0.00161041	1.12989	0.00224385	-0.689185
CCC	0.29-0.3	NA	0.0164196	0.000932163	0.0157573	0.00173658	1.24284	0	-0.710458
CCC	0.3-0.31	NA	0.0180062	0.000940218	0.0172127	0.00193318	1.40974	0.0293615	-0.843986
CCC	0.31-0.32	NA	0.0195799	0.00108121	0.0186309	0.00217455	1.71427	0	-0.877796
CCC	0.32-0.33	0.0445753	0.0213145	0.00111827	0.0202157	0.00241792	1.8447	0.0671691	-0.982554
CCC	0.33-0.34	0.0275604	0.022933	0.0011961	0.0216312	0.0027358	2.33404	0.0557184	-1.08836
CCC	0.34-0.35	NA	0.0246065	0.00127768	0.0231718	0.00302649	2.36636	0.0246361	-1.12284
CCC	0.35-0.36	0.0282798	0.0264806	0.00134588	0.024918	0.00320285	2.46485	0.0841874	-1.16102
CCC	0.36-0.37	0.0232241	0.0285357	0.00141379	0.0267553	0.00335047	2.98297	0.0711573	-1.25936
CCC	0.37-0.38	0.0193758	0.0304721	0.00148576	0.0284796	0.00355064	3.31716	0.0747576	-1.34105
CCC	0.38-0.39	NA	0.0326979	0.0015526	0.030674	0.00363772	3.30733	0.0058	-1.30352
CCC	0.39-0.4	0.0211004	0.0352247	0.00149238	0.0331733	0.00370712	2.84588	0.094405	-1.37456
CCC	0.4-0.41	0.0105567	0.0378077	0.00161714	0.0355283	0.00386107	3.14278	0.112572	-1.40956
CCC	0.41-0.42	0.0130685	0.0401442	0.00162035	0.0377822	0.00390842	3.46654	0.0624314	-1.45768
CCC	0.42-0.43	0.0139629	0.042684	0.00163112	0.0403504	0.00389272	3.17147	0.0916477	-1.43068
CCC	0.43-0.44	0.0128311	0.0450217	0.00165699	0.0426832	0.00396954	3.25844	0.0919708	-1.41131
CCC	0.44-0.45	0.00763186	0.0470306	0.00167473	0.0444878	0.00418003	3.47663	0.132757	-1.51835
CCC	0.45-0.46	0.0127281	0.0487637	0.00171509	0.0460888	0.00443126	3.11423	0.0924739	-1.55963
CCC	0.46-0.47	0.00459011	0.0504292	0.00171383	0.0475702	0.00461621	3.59901	0.0547385	-1.66822
CCC	0.47-0.48	0.00673602	0.0518893	0.00174964	0.0489054	0.0048891	3.26818	0.151785	-1.70544
CCC	0.48-0.49	0.00188505	0.0533148	0.00181228	0.0501081	0.00519507	3.73427	0.0772343	-1.76939
CCC	0.49-0.5	-0.00201196	0.0551019	0.0018919	0.0516198	0.00544754	4.24668	0.141546	-1.8405
CCC	0.5-0.51	-0.00062861	0.0569956	0.00195138	0.0533768	0.00578366	4.06812	0.0585276	-1.85453
CCC	0.51-0.52	-0.00539026	0.0595864	0.0020658	0.0557019	0.00611267	4.3949	0.0862199	-1.88039
CCC	0.52-0.53	0.000182704	0.0626526	0.00228053	0.0586039	0.00642103	3.86161	0.119235	-1.77532
CCC	0.53-0.54	-0.00147176	0.0662325	0.00234006	0.0619232	0.00685453	3.87233	0.0825044	-1.84153
CCC	0.54-0.55	-0.000629187	0.0699048	0.00249023	0.0652218	0.00737888	4.14572	0.175165	-1.88055
CCC	0.55-0.56	0.000816163	0.0734606	0.00273487	0.0685748	0.00783942	4.01319	0.150285	-1.78648
CCC	0.56-0.57	-0.00962151	0.0770019	0.00285797	0.0718466	0.00834192	4.22413	0.0911014	-1.80382
CCC	0.57-0.58	-0.000385036	0.080718	0.00289238	0.0752197	0.00901189	4.14572	0.0881689	-1.90095
CCC	0.58-0.59	0.000359569	0.0845272	0.00293524	0.0787337	0.00945817	4.14572	0.153236	-1.97374
CCC	0.59-0.6	-0.00234719	0.0885936	0.00307326	0.0826602	0.00994774	3.95868	0.155863	-1.93065
CCC	0.6-0.61	-6.77789e-05	0.0929555	0.00304397	0.0868441	0.0100597	4.40642	0.064604	-2.00771
CCC	0.61-0.62	-0.0038252	0.0968776	0.00307238	0.0907456	0.010103	3.90459	0.126756	-1.99582
CCC	0.62-0.63	-0.00130221	0.101039	0.00312142	0.0948132	0.0103977	3.95868	0.118224	-1.99469
CCC	0.63-0.64	-0.00319425	0.104644	0.00317467	0.0982488	0.0102096	4.17922	0.145962	-2.01431
CCC	0.64-0.65	0.0022387	0.108417	0.00325111	0.102251	0.0105628	3.06698	0.107527	-1.89644
CCC	0.65-0.66	-0.0105904	0.111626	0.00328432	0.105138	0.0105244	3.95868	0.137657	-1.97526
CCC	0.66-0.67	0.0107126	0.114888	0.00335001	0.10857	0.0109853	3.02014	0.117179	-1.88591
CCC	0.67-0.68	-0.000593324	0.118248	0.00335763	0.111412	0.0113941	3.57845	0.0680522	-2.03602
CCC	0.68-0.69	0.0158547	0.12149	0.003442	0.115548	0.0106587	2.69494	0.130572	-1.72655
CCC	0.69-0.7	-0.00564053	0.124347	0.00353142	0.118392	0.00986151	3.26818	0.0688367	-1.68616
CCC	0.7-0.71	0.0041078	0.12643	0.0038588	0.120709	0.00979444	3.15233	0.0652153	-1.48268
CCC	0.71-0.72	-0.00977862	0.128775	0.00363434	0.123029	0.00956898	3.57845	0.162768	-1.58117
CCC	0.72-0.73	0.00593711	0.130105	0.00336933	0.124196	0.0100374	3.60931	0.10195	-1.75385
CCC	0.73-0.74	0.00590593	0.13243	0.00420075	0.126599	0.0108798	2.2465	0.122348	-1.38801
CCC	0.74-0.75	-0.0231311	0.134859	0.00480145	0.129301	0.0103704	2.54023	0.157565	-1.15761
CCC	0.75-0.76	0.0300297	0.137681	0.00435886	0.132912	0.0115026	1.43376	0.0886564	-1.0939
CCC	0.76-0.77	NA	0.141667	0.00537938	0.136472	0.0136841	2.29401	0.0184943	-0.965814
CCC	0.77-0.78	-0.00279949	0.146111	0.00533617	0.141334	0.0136041	1.47639	0.0642268	-0.895364
CCC	0.78-0.79	NA	0.152353	0.00608024	0.151143	0.0149644	0.426955	0.0278978	-0.199041
CCC	0.79-0.8	0.0775157	0.160533	0.00670127	0.159127	0.0145494	0.657478	0.0645787	-0.209793
CCG	0.2-0.21	NA	0.000257729	0.000133229	0.000263968	0.000120853	0.40905	0.0265181	0.0468273
CCG	0.21-0.22	-0.00309346	0.000263493	9.97655e-05	0.000297093	0.000129063	0.75054	0.10394	0.336785
CCG	0.22-0.23	NA	0.00030643	9.25911e-05	0.000331702	0.000119978	0.867015	0.00270861	0.272934
CCG	0.23-0.24	NA	0.000338337	7.68085e-05	0.000361786	9.611e-05	2.30199	0	0.305286
CCG	0.24-0.25	NA	0.000369552	6.32431e-05	0.000404779	9.45536e-05	2.75652	0.0389228	0.557011
CCG	0.25-0.26	NA	0.000418218	6.31879e-05	0.000463738	6.98123e-05	3.29752	0	0.720403
CCG	0.26-0.27	NA	0.000467233	5.96493e-05	0.000514334	8.1353e-05	3.01082	0.00427275	0.789643
CCG	0.27-0.28	NA	0.000524386	4.60237e-05	0.00056562	6.88304e-05	2.97371	0.0335312	0.895936
CCG	0.28-0.29	0.0371387	0.000578386	4.94985e-05	0.000634233	7.18371e-05	4.77179	0.088698	1.12826
CCG	0.29-0.3	0.0786157	0.000626349	3.89984e-05	0.000694138	6.12526e-05	8.52399	0.178421	1.73825
CCG	0.3-0.31	0.0128704	0.000694205	4.98911e-05	0.00074948	7.43888e-05	4.32614	0.114014	1.10793
CCG	0.31-0.32	0.0363751	0.000759168	3.89621e-05	0.000821738	8.06392e-05	5.64292	0.120718	1.60593
CCG	0.32-0.33	0.00480307	0.000826416	4.68156e-05	0.000884925	8.41713e-05	4.72374	0.0613895	1.24978
CCG	0.33-0.34	0.0575174	0.000888364	5.29504e-05	0.000974442	9.51399e-05	7.38005	0.147546	1.62564
CCG	0.34-0.35	0.0296623	0.000970036	4.69294e-05	0.00105635	0.000103857	6.79728	0.104148	1.83924
CCG	0.35-0.36	0.00813993	0.00112092	5.91821e-05	0.00122874	0.000114163	7.24327	0.229716	1.82179
CCG	0.36-0.37	0.0373634	0.00113196	5.4884e-05	0.00123203	0.000106045	8.06861	0.206563	1.82324
CCG	0.37-0.38	0.0211462	0.0012678	6.83932e-05	0.00143765	0.000181226	10.2781	0.259741	2.48338
CCG	0.38-0.39	0.0484511	0.00137355	6.82222e-05	0.00152594	0.000134917	10.4797	0.261433	2.23364
CCG	0.39-0.4	0.0248003	0.00144151	7.05075e-05	0.0015745	0.000134136	8.40889	0.190001	1.8861
CCG	0.4-0.41	0.00211734	0.00155767	7.116e-05	0.00169745	0.000155746	7.3343	0.242639	1.96423
CCG	0.41-0.42	-6.69475e-05	0.00170448	8.82009e-05	0.00188405	0.000215358	7.34953	0.225142	2.03589
CCG	0.42-0.43	-0.00352215	0.00184432	9.47411e-05	0.00204603	0.000253024	7.61108	0.174187	2.12913
CCG	0.43-0.44	0.0296757	0.00190151	9.19091e-05	0.00212382	0.000256327	9.72109	0.206515	2.41885
CCG	0.44-0.45	0.00683172	0.00200595	9.95273e-05	0.00221453	0.000252518	7.472	0.257107	2.09572
CCG	0.45-0.46	-0.0311735	0.00212006	0.000111135	0.00231327	0.000244227	5.86987	0.103282	1.73847
CCG	0.46-0.47	-0.0110445	0.00224948	0.00011531	0.00245888	0.000261198	6.10169	0.164344	1.81604
CCG	0.47-0.48	-0.0158411	0.00241074	0.000117853	0.00264477	0.000276028	6.92947	0.166616	1.98571
CCG	0.48-0.49	0.0139133	0.00259621	0.000137223	0.00286526	0.00032311	6.88525	0.123646	1.96065
CCG	0.49-0.5	-0.00320086	0.00279666	0.00015777	0.00310137	0.000342861	7.28871	0.195755	1.93134
CCG	0.5-0.51	0.0121551	0.0031187	0.000178733	0.00345148	0.000408812	6.39482	0.0989694	1.86189
CCG	0.51-0.52	0.0119957	0.00350274	0.000195537	0.00387054	0.000481634	6.55134	0.158358	1.88096
CCG	0.52-0.53	0.00495435	0.00389592	0.000246928	0.00430116	0.000536017	5.72246	0.154407	1.64112
CCG	0.53-0.54	-0.00592258	0.00428976	0.000252525	0.00473379	0.000600212	5.66937	0.122766	1.75835
CCG	0.54-0.55	-0.0112958	0.00470386	0.000292011	0.00514739	0.000593248	5.70916	0.111199	1.51887
CCG	0.55-0.56	-0.00143285	0.00502184	0.000299873	0.00550062	0.000625844	5.91042	0.0828484	1.59659
CCG	0.56-0.57	-0.0102855	0.00537587	0.000278539	0.00583872	0.000645029	4.91754	0.112625	1.66171
CCG	0.57-0.58	0.0122087	0.00574622	0.0003118	0.00618055	0.000523657	6.08792	0.203248	1.39298
CCG	0.58-0.59	0.00450615	0.00619517	0.000295023	0.00660842	0.000536076	5.43379	0.0359773	1.40073
CCG	0.59-0.6	-0.00358261	0.00678467	0.000334917	0.00720396	0.000550038	5.26704	0.111717	1.25191
CCG	0.6-0.61	0.0261302	0.0074307	0.000401392	0.00789982	0.000668573	4.75975	0.0990632	1.16875
CCG	0.61-0.62	-0.00279975	0.0081953	0.000439529	0.0086124	0.00070158	3.94783	0.0881109	0.948974
CCG	0.62-0.63	NA	0.00909837	0.000469978	0.00958836	0.000797636	3.39637	0	1.04259
CCG	0.63-0.64	-0.00985428	0.0102092	0.00052504	0.010723	0.000721199	4.24668	0.0642742	0.978482
CCG	0.64-0.65	NA	0.0115739	0.000590558	0.0120292	0.000945319	2.40711	0.0405506	0.771078
CCG	0.65-0.66	NA	0.0130703	0.00060421	0.0135388	0.000955325	2.54023	0.0233848	0.775534
CCG	0.66-0.67	NA	0.015064	0.000620024	0.0153825	0.00126319	1.69419	0.0126668	0.513607
CCG	0.67-0.68	NA	0.0173451	0.000831882	0.0175857	0.00126534	1.39188	0	0.289298
CCG	0.68-0.69	NA	0.0204139	0.000919594	0.0205037	0.00152932	0.613885	0	0.0977411
CCG	0.69-0.7	NA	0.0241615	0.00102186	0.0243793	0.00168413	1.39188	0.0308947	0.213136
CCG	0.7-0.71	NA	0.0286575	0.00114022	0.028119	0.0032139	0.355906	0	-0.472235
CCG	0.71-0.72	-0.0395	0.0336337	0.00139123	0.0329906	0.00353205	0.424166	0.0653131	-0.462253
CCG	0.72-0.73	NA	0.0393829	0.00188739	0.0381914	0.00378329	0.956113	0.0379242	-0.631282
CCG	0.73-0.74	-0.0501454	0.0457776	0.00198501	0.0439839	0.00468303	1.09369	0.139372	-0.903643
CCG	0.74-0.75	-0.0418461	0.0521058	0.002179	0.049488	0.00606051	1.58306	0.125191	-1.20136
CCG	0.75-0.76	0.0110917	0.0575918	0.00254352	0.0552944	0.00713634	0.829875	0.0721612	-0.903223
CCG	0.76-0.77	NA	0.062236	0.00307762	0.0597223	0.00742094	0.653772	0.0493662	-0.816761
CCG	0.77-0.78	-0.0216291	0.0656483	0.00280104	0.0621831	0.00827737	2.05473	0.104181	-1.23712
CCG	0.78-0.79	NA	0.0685801	0.00375601	0.0652386	0.00823556	1.78221	0.0209296	-0.889625
CCG	0.79-0.8	-0.0416323	0.0706945	0.0039702	0.066059	0.00975316	2.39076	0.141041	-1.16758
CCT	0.2-0.21	NA	0.0170258	0.0015351	0.0159714	0.00254072	1.70087	0.037189	-0.68688
CCT	0.21-0.22	NA	0.0184883	0.00133921	0.0173617	0.00215832	2.32601	0.0491487	-0.841246
CCT	0.22-0.23	-0.0121473	0.0199489	0.00112471	0.0188085	0.00230072	2.03982	0.0763412	-1.01391
CCT	0.23-0.24	NA	0.0213673	0.00128472	0.0202776	0.00234375	1.68753	0.0359152	-0.848203
CCT	0.24-0.25	0.00108355	0.022796	0.00126183	0.0215418	0.0023766	2.21515	0.0861451	-0.993991
CCT	0.25-0.26	NA	0.0242373	0.00127624	0.0229837	0.00260934	1.75485	0.0315106	-0.982238
CCT	0.26-0.27	NA	0.0258571	0.00120922	0.024488	0.002764	1.57666	0.0494331	-1.13218
CCT	0.27-0.28	NA	0.0272959	0.00126062	0.0258218	0.00289166	1.85876	0.012852	-1.16936
CCT	0.28-0.29	0.0232215	0.0288698	0.00133711	0.0272208	0.00306102	2.28605	0.0554763	-1.23326
CCT	0.29-0.3	0.031883	0.0304596	0.00135524	0.0287951	0.00323467	1.85172	0.0712214	-1.22824
CCT	0.3-0.31	NA	0.0319807	0.0013971	0.0301888	0.00334386	2.15321	0.0228284	-1.28255
CCT	0.31-0.32	0.0222027	0.0334046	0.00144083	0.0314218	0.00369953	2.13788	0.0914498	-1.37616
CCT	0.32-0.33	0.0192641	0.0348938	0.00153905	0.0327825	0.00385108	2.53179	0.101153	-1.37177
CCT	0.33-0.34	NA	0.0362091	0.0016123	0.0338842	0.00414889	2.8189	0.0299404	-1.44195
CCT	0.34-0.35	0.0144117	0.0374734	0.00162543	0.0350178	0.00431286	2.99224	0.0917532	-1.51076
CCT	0.35-0.36	0.0151504	0.0391391	0.00161578	0.0365939	0.00435538	3.16189	0.129523	-1.57526
CCT	0.36-0.37	0.0103411	0.0405585	0.00177751	0.037892	0.00443586	3.44641	0.121619	-1.50011
CCT	0.37-0.38	0.00804693	0.0419477	0.00184606	0.0390137	0.0045947	4.09021	0.0783275	-1.58937
CCT	0.38-0.39	0.00254862	0.0437098	0.00182382	0.0407391	0.00454396	4.15687	0.0885276	-1.62882
CCT	0.39-0.4	0.00280654	0.0456035	0.00181596	0.0426777	0.0044902	4.02415	0.106456	-1.61116
CCT	0.4-0.41	0.000445228	0.0475611	0.00179286	0.044613	0.00451003	3.6507	0.120124	-1.64438
CCT	0.41-0.42	0.00733525	0.0493852	0.00173237	0.0465492	0.00442436	3.75533	0.0754204	-1.63704
CCT	0.42-0.43	0.00271033	0.050671	0.00184702	0.0476493	0.00469424	3.49686	0.135265	-1.63599
CCT	0.43-0.44	0.00227417	0.0520127	0.00190051	0.0487753	0.00503088	3.6507	0.107817	-1.70339
CCT	0.44-0.45	-0.0082777	0.0531942	0.00186623	0.0498756	0.00502156	4.14572	0.0949381	-1.77824
CCT	0.45-0.46	-0.00241515	0.054146	0.00184865	0.0508093	0.00504425	3.87233	0.11779	-1.80497
CCT	0.46-0.47	-0.00218191	0.0550768	0.0018204	0.0517382	0.00518647	3.54773	0.122972	-1.83398
CCT	0.47-0.48	-0.00347974	0.0558754	0.00180667	0.0524013	0.00524632	4.03511	0.062107	-1.92294
CCT	0.48-0.49	-0.00528554	0.0567999	0.00181671	0.0533664	0.00531429	3.59901	0.0897336	-1.88993
CCT	0.49-0.5	-3.69604e-05	0.0581884	0.00184451	0.0547475	0.00533615	3.48674	0.12835	-1.86548
CCT	0.5-0.51	-0.00187008	0.0597434	0.00178601	0.0561529	0.00554724	3.58872	0.0724743	-2.01037
CCT	0.51-0.52	0.00338638	0.0614008	0.00187587	0.0576188	0.00579747	3.47663	0.0866547	-2.01615
CCT	0.52-0.53	-0.0034445	0.0629094	0.00193635	0.0589517	0.00606779	3.84022	0.0859458	-2.04386
CCT	0.53-0.54	-0.00263044	0.0637442	0.00204655	0.0596609	0.00621159	3.66109	0.142057	-1.99524
CCT	0.54-0.55	0.00351975	0.0639669	0.00210861	0.0597819	0.00643295	3.77645	0.0839595	-1.98476
CCT	0.55-0.56	-0.0119557	0.0639016	0.00225297	0.0594832	0.00658674	4.30335	0.138846	-1.96112
CCT	0.56-0.57	-0.00473937	0.0641747	0.00238056	0.0596519	0.0069056	4.25798	0.152028	-1.89992
CCT	0.57-0.58	-0.00948817	0.0647748	0.00240253	0.0600236	0.00741563	4.12346	0.145068	-1.97761
CCT	0.58-0.59	-0.00690596	0.0657543	0.00242933	0.0609238	0.00774438	4.12346	0.142229	-1.98842
CCT	0.59-0.6	-0.00701606	0.0671024	0.00256581	0.0620636	0.00813447	4.24668	0.230032	-1.96383
CCT	0.6-0.61	-0.00652228	0.0682684	0.00258244	0.0630117	0.0083374	4.61661	0.116129	-2.03555
CCT	0.61-0.62	-0.0143173	0.0692302	0.00259229	0.0639661	0.00814629	5.05327	0.151376	-2.03066
CCT	0.62-0.63	-0.0102763	0.0698518	0.00258274	0.0647714	0.0079744	4.66406	0.132836	-1.96706
CCT	0.63-0.64	-0.0138376	0.0704596	0.00257759	0.0653451	0.00799699	4.59299	0.179228	-1.98423
CCT	0.64-0.65	-0.0150773	0.070342	0.00257901	0.0654782	0.00747484	4.21288	0.164484	-1.88591
CCT	0.65-0.66	0.00157542	0.0701984	0.00243331	0.0653384	0.0076799	4.11236	0.177484	-1.9973
CCT	0.66-0.67	0.00137062	0.069709	0.00266955	0.0650761	0.00717801	4.19042	0.169889	-1.73545
CCT	0.67-0.68	-0.0118757	0.0689807	0.00248074	0.0648207	0.00657768	3.67149	0.0579408	-1.6769
CCT	0.68-0.69	0.0254544	0.0676002	0.00252447	0.0639441	0.00601748	2.73003	0.0775113	-1.44826
CCT	0.69-0.7	-0.0107606	0.0662976	0.00246917	0.0622628	0.00546563	4.85652	0.179442	-1.63406
CCT	0.7-0.71	-0.0061554	0.0644568	0.00255514	0.060692	0.00526572	4.44108	0.150071	-1.47343
CCT	0.71-0.72	0.0068565	0.0625191	0.00248048	0.0590548	0.00551984	3.11423	0.0895616	-1.39661
CCT	0.72-0.73	-0.0200349	0.0601624	0.0027713	0.0561381	0.00561452	4.3949	0.118328	-1.45215
CCT	0.73-0.74	-0.0189023	0.0577881	0.00261354	0.0543138	0.0048254	4.3949	0.0964458	-1.32936
CCT	0.74-0.75	0.0148838	0.0556705	0.00281233	0.0526854	0.00563273	2.27018	0.129153	-1.06141
CCT	0.75-0.76	-0.0111885	0.0541883	0.00305961	0.0507951	0.00524473	3.49686	0.0672241	-1.10901
CCT	0.76-0.77	NA	0.05351	0.00304473	0.0507921	0.00462045	2.76538	0.0473546	-0.892631
CCT	0.77-0.78	NA	0.0529423	0.00333223	0.0502263	0.00546187	2.17632	0.0302207	-0.815075
CCT	0.78-0.79	NA	0.0515799	0.00340288	0.048847	0.00562764	2.31798	0.0390701	-0.803129
CCT	0.79-0.8	NA	0.0500959	0.0032972	0.0478048	0.00530394	2.44002	0	-0.69485
CGA	0.2-0.21	-0.114226	0.00112139	0.000270766	0.000943035	0.000248846	3.56819	0.0727098	-0.658697
CGA	0.21-0.22	-0.0536042	0.00122895	0.000256122	0.00107999	0.000198145	2.79207	0.0985912	-0.5816
CGA	0.22-0.23	NA	0.00137724	0.000173126	0.00124039	0.000173774	4.85652	0.0298508	-0.790489
CGA	0.23-0.24	-0.0514617	0.00145071	0.000128395	0.00129851	0.000144125	6.17081	0.0736653	-1.18545
CGA	0.24-0.25	-0.00439902	0.00151256	0.000117676	0.00143199	0.000187913	4.19042	0.10582	-0.684746
CGA	0.25-0.26	-0.00459966	0.00163515	0.000107028	0.00151557	0.00016071	4.06812	0.0699066	-1.11731
CGA	0.26-0.27	-0.0449729	0.00172845	0.000114117	0.00160356	0.000116429	6.08792	0.164673	-1.09445
CGA	0.27-0.28	-0.0375207	0.00187688	0.000108563	0.00171257	0.000151086	7.73586	0.188279	-1.51349
CGA	0.28-0.29	-0.0560406	0.00196677	9.51641e-05	0.00179599	0.000123061	10.4981	0.240355	-1.7946
CGA	0.29-0.3	-0.00744649	0.00206776	9.50351e-05	0.00191838	0.000133633	7.75154	0.163751	-1.57189
CGA	0.3-0.31	-0.109658	0.00219363	9.94412e-05	0.00200738	0.000130448	11.0969	0.312834	-1.873
CGA	0.31-0.32	-0.0213379	0.00228731	0.000108014	0.00214012	0.000151658	7.39533	0.124159	-1.36267
CGA	0.32-0.33	-0.019187	0.00247541	9.51526e-05	0.00239108	0.000332066	6.84119	0.153638	-0.886348
CGA	0.33-0.34	NA	0.00289553	0.000204433	0.0029229	0.000795602	2.13024	0.0257943	0.133888
CGA	0.34-0.35	0.0039358	0.00340463	0.000302379	0.00352452	0.00119656	1.01367	0.111658	0.396495
CGA	0.35-0.36	NA	0.00392043	0.000394835	0.00402154	0.00134623	1.16681	0.0200018	0.256064
CGA	0.36-0.37	NA	0.00435719	0.000489084	0.00447855	0.00141938	0.762731	0	0.248132
CGA	0.37-0.38	-0.00612994	0.00449993	0.000549134	0.00470597	0.0013257	0.452607	0.0551742	0.375213
CGA	0.38-0.39	0.00167761	0.00420339	0.000423871	0.00429969	0.000854224	0.355906	0.0961307	0.227194
CGA	0.39-0.4	NA	0.00389064	0.000291701	0.00389176	0.000559922	0.766822	0.0327047	0.00381908
CGA	0.4-0.41	0.000144987	0.00365903	0.000163888	0.00355425	0.000387241	4.37192	0.0607648	-0.639349
CGA	0.41-0.42	-0.0529883	0.0034777	0.000114175	0.00329642	0.000161715	8.72325	0.18866	-1.58779
CGA	0.42-0.43	-0.0133327	0.0035571	0.000115493	0.00338067	0.000170841	7.78294	0.191618	-1.52764
CGA	0.43-0.44	-0.059447	0.00365762	0.000119029	0.003455	0.000176865	9.19777	0.206572	-1.70232
CGA	0.44-0.45	-0.0549144	0.00377952	0.000107233	0.0035615	0.000176249	10.609	0.238383	-2.03316
CGA	0.45-0.46	-0.0597116	0.00389744	0.000108063	0.0036858	0.000173011	10.2963	0.20197	-1.95849
CGA	0.46-0.47	-0.0312025	0.00402652	0.000110778	0.00381796	0.000156931	10.4428	0.348226	-1.88271
CGA	0.47-0.48	-0.0380272	0.00419575	0.000126333	0.00397817	0.000167111	10.0245	0.223181	-1.72231
CGA	0.48-0.49	-0.0453443	0.00446008	0.000150242	0.00423493	0.000183031	8.7567	0.21315	-1.49855
CGA	0.49-0.5	-0.0724262	0.00478714	0.000162237	0.0045568	0.000198523	8.59014	0.177347	-1.41979
CGA	0.5-0.51	-0.0662568	0.00528961	0.000170621	0.00505717	0.000275168	7.39533	0.218515	-1.36232
CGA	0.51-0.52	-0.0361392	0.0059572	0.00018812	0.00568935	0.000331272	7.7202	0.145591	-1.42384
CGA	0.52-0.53	-0.0286459	0.00652269	0.000223333	0.00622022	0.000381525	7.24327	0.185441	-1.35433
CGA	0.53-0.54	-0.0506503	0.00700345	0.000202996	0.00667323	0.000479508	8.26213	0.164663	-1.62673
CGA	0.54-0.55	-0.0529242	0.00709638	0.000201912	0.00679074	0.000478726	7.12284	0.215715	-1.51371
CGA	0.55-0.56	-0.0228	0.00699835	0.000206357	0.00667777	0.000476226	6.59439	0.106619	-1.55352
CGA	0.56-0.57	-0.0134098	0.00668824	0.000209068	0.00641466	0.000427923	5.81603	0.160335	-1.30854
CGA	0.57-0.58	0.0116267	0.00635303	0.000214757	0.00613203	0.000340825	4.2354	0.154475	-1.02907
CGA	0.58-0.59	-0.121749	0.00620218	0.000217371	0.00589314	0.000259327	7.78294	0.15995	-1.4217
CGA	0.59-0.6	-0.0308353	0.006105	0.000212836	0.00583156	0.000271395	6.50845	0.157499	-1.28475
CGA	0.6-0.61	-0.00170115	0.00615759	0.000199113	0.00592516	0.000361509	3.53752	0.0852179	-1.1673
CGA	0.61-0.62	0.0111828	0.0063522	0.000246681	0.00604776	0.000453868	4.95436	0.0872957	-1.23411
CGA	0.62-0.63	-0.0172882	0.00663262	0.000281484	0.00630694	0.000490769	5.05327	0.089066	-1.157
CGA	0.63-0.64	-0.0472525	0.00688771	0.000339862	0.00654127	0.000423018	5.20366	0.0688352	-1.01935
CGA	0.64-0.65	NA	0.00725274	0.000320085	0.00695402	0.000565127	3.239	0.0291335	-0.933243
CGA	0.65-0.66	NA	0.00759198	0.000376179	0.00729297	0.00065138	2.18405	0.0473149	-0.794859
CGA	0.66-0.67	NA	0.00781722	0.00038523	0.00760962	0.000563496	1.72099	0	-0.53889
CGA	0.67-0.68	NA	0.00815974	0.000445416	0.00792822	0.000762655	1.53231	0	-0.519777
CGA	0.68-0.69	NA	0.00852876	0.000486959	0.00827011	0.000976935	1.11947	0.0360731	-0.531165
CGA	0.69-0.7	NA	0.00896701	0.00051171	0.00880724	0.000792178	0.695295	0	-0.312225
CGA	0.7-0.71	NA	0.00948019	0.000585655	0.00928991	0.000872289	0.860385	0	-0.324893
CGA	0.71-0.72	NA	0.00973919	0.0007488	0.00953166	0.00129772	0.488384	0.0213412	-0.277149
CGA	0.72-0.73	NA	0.010126	0.000852688	0.0099664	0.00109082	0.334142	0.0192638	-0.187116
CGA	0.73-0.74	-0.107668	0.0102493	0.0010351	0.0100245	0.00139121	0.360871	0.0685318	-0.217208
CGA	0.74-0.75	NA	0.0105508	0.00109748	0.0104075	0.00151377	0.418625	0.00804566	-0.130632
CGA	0.75-0.76	NA	0.0103103	0.00135344	0.0105762	0.0015996	1.40377	0	0.196476
CGA	0.76-0.77	NA	0.0100524	0.0010652	0.0100227	0.00191029	0.726532	0.000310836	-0.0279289
CGA	0.77-0.78	NA	0.00992315	0.00122839	0.0095943	0.00188855	0.589345	0.0260665	-0.267708
CGA	0.78-0.79	NA	0.00921866	0.0013914	0.00919314	0.00203037	1.0088	0	-0.0183471
CGA	0.79-0.8	NA	0.00898091	0.00128425	0.00894547	0.00199237	0.691452	0	-0.0275938
CGC	0.2-0.21	NA	0.000326783	0.000144343	0.000329523	0.000150538	0.360873	0	0.0189839
CGC	0.21-0.22	NA	0.000413379	0.000129572	0.000373969	0.000118678	1.21535	0.0158722	-0.304161
CGC	0.22-0.23	NA	0.000451993	9.97671e-05	0.00040772	0.000115354	1.41572	0	-0.443764
CGC	0.23-0.24	NA	0.000505146	8.44384e-05	0.000477185	8.87275e-05	1.47639	0	-0.331131
CGC	0.24-0.25	0.000715563	0.000578409	7.95684e-05	0.000543275	8.56188e-05	1.9735	0.0544506	-0.441552
CGC	0.25-0.26	NA	0.000639518	7.07493e-05	0.000585006	7.04848e-05	3.507	0.0259543	-0.770504
CGC	0.26-0.27	0.0123555	0.000706011	7.46318e-05	0.000660532	5.7821e-05	3.73427	0.0597156	-0.609377
CGC	0.27-0.28	0.0870433	0.000777797	6.08077e-05	0.000744713	7.31605e-05	1.75485	0.0686949	-0.544071
CGC	0.28-0.29	NA	0.00087081	5.93791e-05	0.000810244	0.000109539	4.40642	0.0256177	-1.01998
CGC	0.29-0.3	-0.00754552	0.000962738	6.37044e-05	0.000903394	8.14065e-05	3.91537	0.0538407	-0.93156
CGC	0.3-0.31	-0.0247652	0.0010733	6.25203e-05	0.00100763	7.91305e-05	4.9298	0.17719	-1.05043
CGC	0.31-0.32	0.0671229	0.00116643	6.23327e-05	0.00110856	8.95545e-05	3.36654	0.170759	-0.928495
CGC	0.32-0.33	NA	0.00129056	6.90936e-05	0.00121797	8.94426e-05	4.84436	0.0390254	-1.05054
CGC	0.33-0.34	0.0876445	0.00135763	6.40053e-05	0.00129025	0.000101652	3.28772	0.1163	-1.05281
CGC	0.34-0.35	0.0242744	0.00145469	6.36937e-05	0.00137014	0.000116717	4.3834	0.079745	-1.32756
CGC	0.35-0.36	0.0252495	0.00157298	6.43766e-05	0.00148513	0.000126675	4.32614	0.0984376	-1.36457
CGC	0.36-0.37	-0.00575235	0.00170415	6.95392e-05	0.00160117	0.000124996	5.49868	0.14817	-1.4809
CGC	0.37-0.38	0.00338293	0.00183624	6.67026e-05	0.00172904	0.000131935	6.11548	0.0892573	-1.6072
CGC	0.38-0.39	-0.0612167	0.00205631	7.1677e-05	0.00194784	0.000114788	7.61108	0.21816	-1.51332
CGC	0.39-0.4	-0.0180214	0.00223458	8.27115e-05	0.00211844	0.000126629	6.10169	0.0815406	-1.40421
CGC	0.4-0.41	0.0335596	0.00233543	8.84196e-05	0.00225032	0.000131663	3.92618	0.0638249	-0.962604
CGC	0.41-0.42	NA	0.0024781	9.03236e-05	0.00238857	0.0001445	3.43637	0.0403953	-0.991183
CGC	0.42-0.43	0.0115724	0.00260906	0.000102167	0.00250941	0.000150178	4.44108	0.0774164	-0.975291
CGC	0.43-0.44	0.0187781	0.0027744	0.00010264	0.00266742	0.000152875	4.8201	0.0502389	-1.04226
CGC	0.44-0.45	-0.043541	0.0029332	0.000105084	0.00279815	0.000170205	6.033	0.058851	-1.28514
CGC	0.45-0.46	0.00499517	0.00313264	0.00013166	0.00297736	0.000172904	6.40896	0.0848175	-1.17945
CGC	0.46-0.47	-0.0152429	0.00337463	0.000128967	0.00321347	0.000193027	6.4515	0.189043	-1.24963
CGC	0.47-0.48	0.0215575	0.00365312	0.000136623	0.00351109	0.000206646	5.29251	0.06929	-1.03952
CGC	0.48-0.49	-0.0158702	0.00396889	0.000134526	0.00381587	0.000237351	5.43379	0.131428	-1.13747
CGC	0.49-0.5	-0.00968104	0.0043805	0.000163711	0.00420725	0.000226556	5.92397	0.12648	-1.05828
CGC	0.5-0.51	0.0307478	0.00487408	0.000191017	0.00472185	0.000292618	3.40634	0.0649572	-0.796946
CGC	0.51-0.52	-0.0148329	0.00554421	0.000223699	0.0053374	0.000343956	4.67596	0.140388	-0.924508
CGC	0.52-0.53	0.00976253	0.00629489	0.000253607	0.00607874	0.000382491	3.41633	0.184501	-0.852331
CGC	0.53-0.54	0.0407235	0.00702142	0.000297259	0.00677932	0.000447753	3.46654	0.150255	-0.814451
CGC	0.54-0.55	-0.0113532	0.00760306	0.000310489	0.00733392	0.00053791	4.22413	0.123705	-0.866829
CGC	0.55-0.56	0.00834128	0.00799084	0.000299397	0.00776391	0.00052919	3.37646	0.0890473	-0.757963
CGC	0.56-0.57	-0.00417222	0.00817017	0.000298256	0.00800701	0.000675342	3.14278	0.113859	-0.547042
CGC	0.57-0.58	0.0363986	0.00826169	0.000344089	0.00816754	0.000690386	2.04727	0.120458	-0.273621
CGC	0.58-0.59	0.0674505	0.00841866	0.000339576	0.00842362	0.000810023	1.36242	0.0765739	0.0146096
CGC	0.59-0.6	0.0308914	0.00868821	0.000392786	0.00872835	0.000838478	1.0088	0.0529423	0.102204
CGC	0.6-0.61	NA	0.00899021	0.000423898	0.00914973	0.000937124	0.516415	0	0.376317
CGC	0.61-0.62	0.0291475	0.00947572	0.00045712	0.00967049	0.00110505	0.525989	0.0896604	0.426073
CGC	0.62-0.63	NA	0.0100965	0.000453101	0.0101435	0.00102741	0.984631	0.0478079	0.10365
CGC	0.63-0.64	0.0386235	0.0108795	0.00056139	0.0110243	0.00111276	0.639079	0.084313	0.257899
CGC	0.64-0.65	NA	0.0118103	0.000639194	0.0120263	0.00142413	0.672442	0.0449561	0.337798
CGC	0.65-0.66	NA	0.0128733	0.000668945	0.0131441	0.00144372	0.467294	0.0324426	0.40478
CGC	0.66-0.67	0.0235437	0.0141353	0.000758602	0.0143337	0.00128723	0.464332	0.0870929	0.261545
CGC	0.67-0.68	NA	0.0157855	0.000883027	0.0158365	0.00127416	0.695295	0	0.0576904
CGC	0.68-0.69	-0.0122501	0.0173599	0.0010528	0.0174584	0.00159745	0.500715	0.0724464	0.0935398
CGC	0.69-0.7	NA	0.0194181	0.00126242	0.0197142	0.00203235	0.322454	0.0329509	0.234596
CGC	0.7-0.71	NA	0.0219034	0.00141445	0.0218383	0.00239266	0.687622	0	-0.0460036
CGC	0.71-0.72	0.0541748	0.0238347	0.00155915	0.0244788	0.00289552	0.946723	0.101803	0.413111
CGC	0.72-0.73	NA	0.026485	0.00196499	0.0270254	0.00298939	0.350988	0.0431932	0.274981
CGC	0.73-0.74	0.0359605	0.0278762	0.00247226	0.0287333	0.00390904	0.808506	0.0981566	0.346672
CGC	0.74-0.75	0.0245839	0.0293715	0.00259977	0.030263	0.00494151	0.914312	0.0735097	0.342923
CGC	0.75-0.76	NA	0.0308972	0.00307518	0.031342	0.00474477	0.503829	0.0291335	0.144661
CGC	0.76-0.77	0.0239932	0.031768	0.00312918	0.0329637	0.0058787	1.28761	0.0826251	0.382107
CGC	0.77-0.78	NA	0.0329542	0.00348017	0.0337674	0.00635114	0.829875	0	0.233673
CGC	0.78-0.79	NA	0.0322887	0.0036607	0.0334685	0.00667729	1.20446	0	0.322291
CGC	0.79-0.8	NA	0.0332233	0.0037964	0.0332765	0.00653575	0.418625	0	0.0140235
CGG	0.2-0.21	NA	0.000293984	0.000153221	0.000282401	9.71655e-05	0.314443	0.00813815	-0.075597
CGG	0.21-0.22	NA	0.00033581	0.000109258	0.000298395	9.73693e-05	1.47026	0.00390764	-0.342443
CGG	0.22-0.23	NA	0.000405709	9.88359e-05	0.000367426	0.000103326	1.69419	0	-0.387339
CGG	0.23-0.24	-0.0379699	0.000425192	8.11136e-05	0.000401527	9.7532e-05	1.75485	0.0551705	-0.291743
CGG	0.24-0.25	NA	0.000487026	7.47241e-05	0.000456797	8.95376e-05	2.06221	0	-0.404533
CGG	0.25-0.26	NA	0.000525591	7.42539e-05	0.00050785	6.93568e-05	1.25394	0	-0.238925
CGG	0.26-0.27	NA	0.000608535	6.90035e-05	0.000585918	6.45277e-05	1.16149	0.0129424	-0.327763
CGG	0.27-0.28	0.0562435	0.000681446	5.31038e-05	0.000656561	5.40271e-05	1.66104	0.150455	-0.468608
CGG	0.28-0.29	0.00175938	0.000770712	6.2878e-05	0.000732361	7.39027e-05	2.35826	0.106077	-0.60993
CGG	0.29-0.3	NA	0.000837384	5.48036e-05	0.000792061	7.20255e-05	3.25844	0.0466618	-0.82701
CGG	0.3-0.31	0.0361748	0.000911941	5.22304e-05	0.000876875	8.40856e-05	2.00282	0.144065	-0.671383
CGG	0.31-0.32	-0.0102209	0.00100487	5.21227e-05	0.000955557	6.03795e-05	4.28063	0.0769503	-0.946085
CGG	0.32-0.33	0.00954279	0.00110032	6.1564e-05	0.00104428	6.91485e-05	4.5812	0.135014	-0.910171
CGG	0.33-0.34	0.00818322	0.00118605	6.15048e-05	0.00112792	8.57225e-05	3.41633	0.132574	-0.945172
CGG	0.34-0.35	-0.0183159	0.00129105	6.23411e-05	0.00124529	5.97083e-05	3.58872	0.0677092	-0.734056
CGG	0.35-0.36	-0.126954	0.00145448	5.82774e-05	0.00137348	5.87122e-05	9.00975	0.208763	-1.38984
CGG	0.36-0.37	-0.0949877	0.0015557	6.37696e-05	0.00147281	7.63089e-05	7.01836	0.146388	-1.29984
CGG	0.37-0.38	NA	0.00172498	8.61972e-05	0.00169568	7.02084e-05	1.57028	0	-0.340015
CGG	0.38-0.39	0.00152099	0.00180201	7.62894e-05	0.00174163	9.31877e-05	3.71328	0.0717425	-0.791388
CGG	0.39-0.4	NA	0.00197382	7.96621e-05	0.00193039	0.000104318	2.1918	0.0182227	-0.545232
CGG	0.4-0.41	0.0121375	0.00216431	9.01117e-05	0.00213697	0.000108781	1.48871	0.0609337	-0.303409
CGG	0.41-0.42	NA	0.00236405	8.3072e-05	0.00233229	0.000149324	2.39893	0.038928	-0.382308
CGG	0.42-0.43	-0.0260196	0.00252357	9.18376e-05	0.002436	9.25151e-05	5.07817	0.0705761	-0.953565
CGG	0.43-0.44	-0.0537085	0.00269607	8.29084e-05	0.00261566	0.00010673	5.72246	0.120957	-0.969931
CGG	0.44-0.45	NA	0.00290182	9.84812e-05	0.00283494	0.000114829	3.0482	0.032408	-0.679107
CGG	0.45-0.46	NA	0.00310276	0.000117136	0.00305186	0.000120844	1.64789	0.0428282	-0.4346
CGG	0.46-0.47	-0.0575275	0.00333969	0.000107711	0.00323037	0.000129138	5.45969	0.0918385	-1.01496
CGG	0.47-0.48	-0.0699813	0.00359474	0.000130196	0.00350338	0.000135141	3.20031	0.0909812	-0.701722
CGG	0.48-0.49	-0.047703	0.00386901	0.000132684	0.00379663	0.000158223	2.65144	0.15636	-0.545482
CGG	0.49-0.5	NA	0.00420023	0.000147301	0.00412484	0.000171239	2.00282	0.0396426	-0.511809
CGG	0.5-0.51	NA	0.00463662	0.000180757	0.00456442	0.000217907	1.85876	0.0143996	-0.399387
CGG	0.51-0.52	NA	0.00522257	0.000203468	0.00516965	0.000259507	1.29896	0.0296636	-0.260125
CGG	0.52-0.53	NA	0.00589219	0.000251505	0.00580346	0.000303847	1.6348	0	-0.352794
CGG	0.53-0.54	NA	0.00648654	0.000259325	0.00638767	0.000374279	1.72099	0.049159	-0.381262
CGG	0.54-0.55	NA	0.00701789	0.000284032	0.00690913	0.000440917	2.1686	0.0243062	-0.382899
CGG	0.55-0.56	NA	0.00746234	0.00031565	0.00740653	0.000480816	1.38596	0.0299452	-0.176786
CGG	0.56-0.57	NA	0.00780899	0.000314668	0.0077828	0.000552824	1.14036	0.00553331	-0.0832187
CGG	0.57-0.58	NA	0.00819987	0.000356937	0.00821443	0.000583537	0.905181	0.0362763	0.0407846
CGG	0.58-0.59	NA	0.0085734	0.000390704	0.00861984	0.000681121	0.582453	0	0.118858
CGG	0.59-0.6	NA	0.0089375	0.000414477	0.00906207	0.000801347	0.373489	0.00372953	0.300556
CGG	0.6-0.61	0.0019017	0.00946716	0.000452621	0.0096186	0.000895673	0.476257	0.117768	0.334585
CGG	0.61-0.62	NA	0.0101119	0.000493998	0.0102411	0.00073254	0.304345	0.036081	0.261497
CGG	0.62-0.63	NA	0.0108097	0.00055058	0.0109747	0.000787443	0.407691	0.0027198	0.299665
CGG	0.63-0.64	-0.0529258	0.0118954	0.00061429	0.0120901	0.00112521	0.320151	0.0641869	0.316998
CGG	0.64-0.65	-0.0158221	0.0130128	0.000693838	0.0132212	0.000917631	0.473257	0.0948484	0.30046
CGG	0.65-0.66	NA	0.0140183	0.000788441	0.0144007	0.00141585	0.506956	0.0337928	0.485044
CGG	0.66-0.67	NA	0.0151768	0.000909784	0.0154527	0.00100446	0.775047	0.00344256	0.303283
CGG	0.67-0.68	-0.0397717	0.0166116	0.00106601	0.016787	0.00109606	0.494524	0.0537542	0.164501
CGG	0.68-0.69	NA	0.0180823	0.00128879	0.0183779	0.001319	0.842865	0.00277608	0.229332
CGG	0.69-0.7	NA	0.0198711	0.0013116	0.0202249	0.00147065	0.817011	0.0271703	0.269758
CGG	0.7-0.71	-0.0223975	0.0215538	0.00161875	0.0219919	0.00192961	0.8648	0.135497	0.270625
CGG	0.71-0.72	NA	0.0234446	0.00181558	0.0238585	0.00271957	0.787489	0	0.228001
CGG	0.72-0.73	0.00636578	0.0253146	0.00242518	0.0260914	0.0026667	1.16149	0.0836588	0.320334
CGG	0.73-0.74	NA	0.0266174	0.00258842	0.0277349	0.00320208	1.8307	0	0.431705
CGG	0.74-0.75	-0.0221904	0.0283489	0.00296023	0.0294109	0.00412166	0.942049	0.0794142	0.358767
CGG	0.75-0.76	-0.0342295	0.0292394	0.00339244	0.0301817	0.0043924	0.812751	0.0606613	0.277767
CGG	0.76-0.77	-0.0279339	0.0299046	0.00383584	0.0315314	0.00435986	1.32758	0.168198	0.424125
CGG	0.77-0.78	NA	0.0304902	0.00404207	0.0327886	0.00443908	2.27018	0.016953	0.56863
CGG	0.78-0.79	NA	0.0322113	0.00414786	0.0344152	0.0056412	1.90131	0.0206949	0.531337
CGG	0.79-0.8	NA	0.0338064	0.00425241	0.0352117	0.00600329	0.71864	0	0.330462
CGT	0.2-0.21	NA	0.00210904	0.000395965	0.00185139	0.000353974	3.239	0.0230287	-0.6507
CGT	0.21-0.22	NA	0.00228656	0.000272944	0.00202243	0.000436939	3.35663	0.0341599	-0.967739
CGT	0.22-0.23	-0.0111501	0.00237273	0.000249526	0.00213946	0.000341324	4.53423	0.167246	-0.934824
CGT	0.23-0.24	-0.0321657	0.0025394	0.000184292	0.00226871	0.000329959	4.97899	0.130098	-1.46882
CGT	0.24-0.25	-0.0485193	0.00271134	0.000184331	0.00240993	0.000335806	6.15695	0.144856	-1.63515
CGT	0.25-0.26	-0.068837	0.00283732	0.000134507	0.00252909	0.000374735	6.79728	0.143863	-2.29154
CGT	0.26-0.27	-0.0359795	0.00297824	0.000137517	0.00271056	0.000293763	7.21306	0.197192	-1.94652
CGT	0.27-0.28	-0.0170235	0.00314308	0.00012642	0.00287027	0.00028594	8.35982	0.206957	-2.158
CGT	0.28-0.29	-0.0193566	0.00328439	0.000142793	0.00295318	0.000345625	8.13285	0.192393	-2.31948
CGT	0.29-0.3	-0.0148757	0.00343676	0.000125235	0.00310889	0.000356913	8.70655	0.185724	-2.61801
CGT	0.3-0.31	0.00379125	0.00356256	0.000118449	0.00324965	0.000388059	6.84119	0.207957	-2.64173
CGT	0.31-0.32	-0.0108253	0.0037167	0.000120632	0.0033633	0.000420664	8.77345	0.261824	-2.92958
CGT	0.32-0.33	-0.0149327	0.00384095	0.000109706	0.00348017	0.000407074	10.6276	0.317713	-3.28866
CGT	0.33-0.34	-0.0207601	0.00397928	0.000143121	0.00359302	0.000413445	9.91684	0.297075	-2.69886
CGT	0.34-0.35	-0.0233494	0.00410671	0.000127988	0.00376488	0.000359598	9.3012	0.237016	-2.67075
CGT	0.35-0.36	-0.00970438	0.00427185	0.000144062	0.00392881	0.000353255	9.24941	0.285671	-2.38121
CGT	0.36-0.37	-0.0225899	0.00454457	0.000127231	0.00424054	0.000333231	9.04379	0.220281	-2.38957
CGT	0.37-0.38	-0.00997306	0.00518384	0.000176967	0.00508337	0.000973947	4.9053	0.0977914	-0.567728
CGT	0.38-0.39	0.0044857	0.00552607	0.00020005	0.00544469	0.00101787	3.44641	0.061627	-0.406771
CGT	0.39-0.4	0.00189649	0.00576419	0.000181171	0.00560043	0.0010702	5.05327	0.221508	-0.903911
CGT	0.4-0.41	0.0318017	0.00636294	0.000334872	0.00664653	0.00182908	0.565453	0.0854997	0.846849
CGT	0.41-0.42	0.0216378	0.00674094	0.00040952	0.00706748	0.00196954	0.661199	0.107647	0.797363
CGT	0.42-0.43	-0.00981045	0.00551346	0.000151462	0.00518777	0.000420369	6.39482	0.143307	-2.15029
CGT	0.43-0.44	-0.0176407	0.0054679	0.000150224	0.00504619	0.00041901	11.2877	0.283511	-2.80722
CGT	0.44-0.45	-0.0131587	0.00553351	0.000154055	0.00513374	0.000445533	8.42528	0.156839	-2.59496
CGT	0.45-0.46	-0.0321098	0.00568637	0.000144593	0.00524829	0.000493092	9.68572	0.209341	-3.02979
CGT	0.46-0.47	-0.0300703	0.00584337	0.000163663	0.00541244	0.000446474	10.0425	0.182146	-2.63309
CGT	0.47-0.48	-0.0376465	0.00596935	0.000167323	0.00550481	0.000497737	10.0245	0.283216	-2.77631
CGT	0.48-0.49	-0.00561919	0.0060714	0.000159073	0.00564845	0.000517263	7.42595	0.157914	-2.65883
CGT	0.49-0.5	-0.00930183	0.0061724	0.000163826	0.00574746	0.000512342	8.34349	0.156555	-2.59381
CGT	0.5-0.51	-0.00229485	0.00622029	0.000151458	0.0058304	0.000533502	6.46571	0.134474	-2.57426
CGT	0.51-0.52	-0.023143	0.00631717	0.000173755	0.00591085	0.000493925	7.79866	0.194395	-2.33843
CGT	0.52-0.53	-0.042654	0.0064466	0.000145029	0.00603818	0.000504602	7.89338	0.178646	-2.81612
CGT	0.53-0.54	-0.00547568	0.00660998	0.000181001	0.00622638	0.000521851	6.26828	0.164821	-2.11933
CGT	0.54-0.55	-0.00932618	0.00682296	0.000175478	0.00643501	0.000549406	5.91042	0.151527	-2.21077
CGT	0.55-0.56	-0.0162683	0.00711008	0.000171895	0.00670161	0.000569201	6.53703	0.122272	-2.37631
CGT	0.56-0.57	-0.00934198	0.00744339	0.00019817	0.00697513	0.000617397	6.79728	0.224779	-2.36288
CGT	0.57-0.58	0.00776298	0.00778528	0.000224799	0.0073467	0.000631195	5.1407	0.134736	-1.95099
CGT	0.58-0.59	-0.00593615	0.00812822	0.000235274	0.00765667	0.000661637	5.15326	0.175264	-2.00427
CGT	0.59-0.6	-0.00519933	0.00843383	0.000246567	0.00796362	0.000694293	5.68262	0.101593	-1.90701
CGT	0.6-0.61	0.00840981	0.00874789	0.00029486	0.00830216	0.000639165	4.77179	0.120329	-1.51169
CGT	0.61-0.62	0.014823	0.00907307	0.000308953	0.00856417	0.000782612	5.11564	0.0942451	-1.64716
CGT	0.62-0.63	NA	0.0093719	0.000360505	0.0089416	0.000738316	3.08583	0.0446181	-1.1936
CGT	0.63-0.64	0.0212462	0.00971359	0.000356077	0.00922365	0.000700825	4.36045	0.0875062	-1.37593
CGT	0.64-0.65	NA	0.00991845	0.000320005	0.00951883	0.000688058	2.73003	0.0270676	-1.2488
CGT	0.65-0.66	NA	0.0103366	0.000432125	0.00991842	0.000718617	2.69494	0.0300675	-0.967691
CGT	0.66-0.67	NA	0.0105117	0.000407213	0.0102589	0.000656875	1.69419	0.0237212	-0.620656
CGT	0.67-0.68	-0.0684293	0.0108411	0.000425439	0.0104079	0.00068055	3.49686	0.120359	-1.01825
CGT	0.68-0.69	NA	0.011122	0.000513281	0.0106591	0.000893846	2.55717	0.0216596	-0.901755
CGT	0.69-0.7	NA	0.0112725	0.000511729	0.0110188	0.000738043	1.31036	0	-0.495714
CGT	0.7-0.71	NA	0.0114552	0.000668011	0.0113615	0.000819976	0.331781	0	-0.140319
CGT	0.71-0.72	NA	0.0114738	0.000644572	0.0111775	0.000965098	1.2263	0	-0.45967
CGT	0.72-0.73	NA	0.0114161	0.000784705	0.0112361	0.000752934	0.914312	0.0199046	-0.229422
CGT	0.73-0.74	NA	0.0110647	0.000795565	0.0109581	0.000900384	0.461382	0	-0.134065
CGT	0.74-0.75	NA	0.0108018	0.000811834	0.0105061	0.000905812	1.31608	0	-0.364177
CGT	0.75-0.76	NA	0.0102215	0.00105046	0.0104355	0.00150175	0.542205	0.00900744	0.2038
CGT	0.76-0.77	NA	0.00989177	0.0010726	0.0101941	0.000934923	0.891592	0	0.281856
CGT	0.77-0.78	NA	0.00972092	0.00107758	0.00982749	0.00135277	0.585892	0	0.0989033
CGT	0.78-0.79	-0.0669757	0.00963091	0.00119974	0.009809	0.00168158	0.394296	0.0522199	0.148445
CGT	0.79-0.8	NA	0.00933548	0.00124699	0.00945227	0.00139342	0.413134	0.00387185	0.093656
CTA	0.2-0.21	NA	0.0161148	0.00109161	0.0166129	0.00157943	2.27018	0.0230144	0.456284
CTA	0.21-0.22	0.0430562	0.0162571	0.000795131	0.0168011	0.00150538	2.93686	0.0961032	0.68407
CTA	0.22-0.23	-0.0406405	0.0167482	0.00070075	0.0171448	0.00120216	1.81677	0.070058	0.565846
CTA	0.23-0.24	NA	0.0167774	0.00075075	0.0172768	0.00106815	3.08583	0.0435107	0.665167
CTA	0.24-0.25	-0.0301496	0.016973	0.000668399	0.0174145	0.00111813	3.13325	0.169957	0.660556
CTA	0.25-0.26	NA	0.0169041	0.000679027	0.0174312	0.000993329	3.55795	0.0447938	0.776227
CTA	0.26-0.27	-0.0231604	0.0168256	0.000678598	0.0173343	0.00114116	3.42634	0.123347	0.749545
CTA	0.27-0.28	-0.00845169	0.0167712	0.000656132	0.0173161	0.000938145	3.90459	0.0800625	0.830494
CTA	0.28-0.29	NA	0.0167162	0.000669914	0.0172271	0.00104516	3.61964	0.00906261	0.762655
CTA	0.29-0.3	NA	0.0166023	0.000659409	0.017104	0.00100416	3.507	0.0434473	0.760757
CTA	0.3-0.31	NA	0.0164784	0.00068816	0.0170478	0.000934617	3.67149	0.0432462	0.827434
CTA	0.31-0.32	-0.0162364	0.0163059	0.000681094	0.0168846	0.000896877	3.79764	0.111989	0.849764
CTA	0.32-0.33	-0.00299278	0.0161245	0.000739938	0.0167614	0.000905878	4.56943	0.0942589	0.860663
CTA	0.33-0.34	-0.0116947	0.0157701	0.000740389	0.0163598	0.000899737	3.64033	0.0706262	0.796475
CTA	0.34-0.35	NA	0.015433	0.000686655	0.0160635	0.000842219	4.69982	0.0122309	0.918166
CTA	0.35-0.36	-0.00677399	0.0151819	0.000701212	0.0157752	0.000868024	3.92618	0.0837126	0.846108
CTA	0.36-0.37	NA	0.014817	0.000698861	0.0153656	0.000886171	3.51716	0.0270037	0.784917
CTA	0.37-0.38	-0.00566605	0.0144935	0.000698445	0.0150164	0.000873405	3.27794	0.0691517	0.74861
CTA	0.38-0.39	NA	0.0142255	0.000731866	0.0147139	0.000863311	3.01082	0.038161	0.667333
CTA	0.39-0.4	NA	0.0138409	0.000754786	0.0143646	0.000947919	2.91853	0.00411535	0.693835
CTA	0.4-0.41	NA	0.0135288	0.000703475	0.0140816	0.000894004	3.67149	0.037538	0.785887
CTA	0.41-0.42	-0.00517467	0.0132079	0.000728912	0.0136988	0.000899609	3.13325	0.0796362	0.673476
CTA	0.42-0.43	NA	0.0129534	0.000687347	0.0134243	0.000884469	2.99224	0.0411166	0.685168
CTA	0.43-0.44	NA	0.0127733	0.000710578	0.0132879	0.000823361	3.45647	0.0412349	0.724243
CTA	0.44-0.45	-0.00104766	0.0125289	0.00068237	0.0130438	0.000788751	3.90459	0.0929731	0.754539
CTA	0.45-0.46	NA	0.0122934	0.000699053	0.0128442	0.00075445	3.99134	0.00732007	0.787819
CTA	0.46-0.47	0.0116303	0.0121336	0.000663846	0.0127138	0.000717267	4.62845	0.115017	0.873933
CTA	0.47-0.48	-0.0205708	0.0119339	0.00068332	0.0125009	0.000706804	4.22413	0.103763	0.829829
CTA	0.48-0.49	0.000673211	0.0116353	0.000632497	0.0122129	0.000677583	4.97899	0.0618776	0.913099
CTA	0.49-0.5	-0.0089225	0.0112356	0.000641696	0.0118534	0.000705814	5.22896	0.0620408	0.962772
CTA	0.5-0.51	-0.0115988	0.0107227	0.000586175	0.0113023	0.000663405	5.34364	0.0884577	0.98877
CTA	0.51-0.52	-0.00784109	0.0101813	0.00056636	0.010736	0.000639048	5.10313	0.0778938	0.97946
CTA	0.52-0.53	0.0067181	0.00966226	0.000566756	0.0102621	0.000629387	6.10169	0.16266	1.05841
CTA	0.53-0.54	-0.00780442	0.00919921	0.000583317	0.00976091	0.00064297	5.29251	0.119171	0.962938
CTA	0.54-0.55	0.0041297	0.0087894	0.000582977	0.00937159	0.000644762	5.59023	0.20393	0.998645
CTA	0.55-0.56	NA	0.00837714	0.000567508	0.00889091	0.000632734	4.59299	0.0332953	0.905298
CTA	0.56-0.57	-0.0172626	0.00797652	0.000538236	0.00842451	0.00058257	4.3834	0.0755699	0.832334
CTA	0.57-0.58	0.000576899	0.00747086	0.00049305	0.00793802	0.000585329	4.59299	0.172038	0.947496
CTA	0.58-0.59	NA	0.00704805	0.000496341	0.0074483	0.000583503	3.48674	0.027275	0.806399
CTA	0.59-0.6	-0.0118384	0.00648587	0.000457606	0.00690218	0.00058313	4.0461	0.119481	0.909753
CTA	0.6-0.61	0.0256946	0.00593972	0.000430367	0.00634208	0.000487636	4.48752	0.133976	0.934919
CTA	0.61-0.62	0.0248351	0.00554019	0.000428782	0.00586778	0.000417503	4.68788	0.144039	0.763984
CTA	0.62-0.63	-0.044337	0.00514857	0.000405782	0.00538936	0.000431547	2.27811	0.0615506	0.593374
CTA	0.63-0.64	-0.0372291	0.00474121	0.000381645	0.00493799	0.000398329	2.15321	0.0964566	0.515604
CTA	0.64-0.65	-0.0113273	0.00444634	0.000391791	0.00464556	0.000380484	2.57416	0.0546973	0.508488
CTA	0.65-0.66	NA	0.00414675	0.000320439	0.00436509	0.000414945	2.70369	0	0.681399
CTA	0.66-0.67	NA	0.00389835	0.00035152	0.00408465	0.000381523	2.26227	0.0270713	0.53
CTA	0.67-0.68	NA	0.0036085	0.00032453	0.0038328	0.000346151	3.02948	0.0207405	0.691154
CTA	0.68-0.69	NA	0.00344493	0.000367481	0.00358672	0.000419621	1.69419	0	0.385851
CTA	0.69-0.7	0.000168433	0.00325557	0.000350503	0.00335747	0.000460479	1.57666	0.0682713	0.290729
CTA	0.7-0.71	NA	0.00317767	0.000324263	0.00326973	0.000357067	0.842865	0	0.283886
CTA	0.71-0.72	NA	0.00301416	0.000421047	0.00304503	0.000386349	0.631814	0	0.0733198
CTA	0.72-0.73	NA	0.00289937	0.000408225	0.0030754	0.000380329	1.93721	0.01134	0.431205
CTA	0.73-0.74	NA	0.00279706	0.000415215	0.00287487	0.000529411	1.10912	0	0.187395
CTA	0.74-0.75	NA	0.00270166	0.000481648	0.00266231	0.000567393	0.302132	0	-0.0816964
CTA	0.75-0.76	NA	0.00248923	0.000524191	0.00256355	0.00067441	0.500715	0	0.141778
CTA	0.76-0.77	NA	0.00241642	0.000449246	0.00245904	0.000483405	0.402297	0	0.0948646
CTA	0.77-0.78	NA	0.00214127	0.000499297	0.00225085	0.000547269	0.730499	0	0.21948
CTA	0.78-0.79	-0.103556	0.00200569	0.00061539	0.00200882	0.000490698	0.389023	0.0626398	0.00508499
CTA	0.79-0.8	NA	0.00164077	0.000548046	0.00164623	0.000514459	0.370942	0	0.00996936
CTC	0.2-0.21	NA	0.00453847	0.000621816	0.00500902	0.000645686	4.13458	0.019599	0.756727
CTC	0.21-0.22	-0.00719776	0.00485486	0.000512979	0.00530524	0.000704919	3.36654	0.058707	0.877972
CTC	0.22-0.23	NA	0.00529554	0.000364531	0.00568203	0.000655634	3.57845	0.0148475	1.06023
CTC	0.23-0.24	0.0342039	0.00557306	0.000402845	0.00600809	0.000538244	5.61655	0.0568629	1.07989
CTC	0.24-0.25	0.0235053	0.00590737	0.000323908	0.00637254	0.000418764	8.35982	0.152906	1.43611
CTC	0.25-0.26	0.00936023	0.00624141	0.000282325	0.00673868	0.00050629	8.37616	0.197831	1.76135
CTC	0.26-0.27	0.0474006	0.0065859	0.000261307	0.00704952	0.000410608	8.90807	0.145523	1.77424
CTC	0.27-0.28	0.0294204	0.00692643	0.000214267	0.00743448	0.000527809	8.8238	0.225868	2.3711
CTC	0.28-0.29	0.00515519	0.0072754	0.000245532	0.00780729	0.000592465	7.90922	0.284818	2.16627
CTC	0.29-0.3	0.0530329	0.00761282	0.000230724	0.00813836	0.000463637	9.6328	0.168491	2.27777
CTC	0.3-0.31	0.0295125	0.00793644	0.000261134	0.00852207	0.0004976	9.91684	0.223561	2.24266
CTC	0.31-0.32	0.0393963	0.00828531	0.000258358	0.00886649	0.000472543	10.702	0.251823	2.24952
CTC	0.32-0.33	0.0337644	0.00865064	0.000286308	0.00918742	0.000511096	8.63993	0.154042	1.87485
CTC	0.33-0.34	0.0320504	0.00891686	0.0002889	0.00951207	0.000523526	9.58003	0.215332	2.06029
CTC	0.34-0.35	0.0243971	0.00922707	0.000275467	0.0098092	0.000577233	8.8238	0.165512	2.11325
CTC	0.35-0.36	0.0236665	0.00965424	0.000316885	0.010255	0.000603855	8.02062	0.164733	1.89578
CTC	0.36-0.37	0.0236923	0.00994383	0.000329074	0.0105341	0.000637241	7.0929	0.167207	1.79386
CTC	0.37-0.38	0.0421798	0.0103355	0.000343982	0.011024	0.000669594	8.70655	0.250384	2.00166
CTC	0.38-0.39	0.00904025	0.0107412	0.000395333	0.011429	0.000717549	7.19798	0.181835	1.73985
CTC	0.39-0.4	0.0253602	0.0110133	0.000408784	0.0117885	0.000759102	7.9887	0.174973	1.89646
CTC	0.4-0.41	0.0185035	0.0112945	0.000439119	0.0121102	0.000822052	7.73586	0.254	1.85749
CTC	0.41-0.42	0.0225628	0.0116345	0.000447193	0.0124723	0.000851594	7.41063	0.23386	1.87345
CTC	0.42-0.43	0.0121524	0.0119629	0.000480874	0.0128584	0.000958	7.44128	0.176573	1.86233
CTC	0.43-0.44	0.0121126	0.0122545	0.000524984	0.0132071	0.0010082	7.83017	0.173887	1.8147
CTC	0.44-0.45	0.00850039	0.0125393	0.000575261	0.0135579	0.00113565	7.03324	0.108544	1.77058
CTC	0.45-0.46	0.0262704	0.0127469	0.000570293	0.0138704	0.00120715	8.00465	0.257033	1.97013
CTC	0.46-0.47	0.0165998	0.0129504	0.000634811	0.0140901	0.00126853	7.42595	0.134126	1.79537
CTC	0.47-0.48	0.0097896	0.0130969	0.000631744	0.0142806	0.0013486	7.18292	0.193075	1.87382
CTC	0.48-0.49	0.00208448	0.0132005	0.000656978	0.0144235	0.00143115	6.95903	0.181311	1.86158
CTC	0.49-0.5	0.0119795	0.0133835	0.000731853	0.0146165	0.00145581	6.65202	0.133196	1.68479
CTC	0.5-0.51	0.00775055	0.0135401	0.000724866	0.0148649	0.00160813	6.97384	0.160173	1.82761
CTC	0.51-0.52	-0.000490035	0.0137441	0.000754989	0.0150702	0.00170893	6.52273	0.0958567	1.75648
CTC	0.52-0.53	0.00274258	0.0139734	0.000790221	0.0153336	0.00170573	6.19857	0.111863	1.72129
CTC	0.53-0.54	0.00523989	0.0141954	0.000806135	0.015543	0.00171007	6.0467	0.119275	1.6716
CTC	0.54-0.55	-0.0023542	0.0143005	0.00077542	0.015665	0.00167955	6.63758	0.149884	1.75965
CTC	0.55-0.56	0.0037027	0.0144637	0.000802513	0.0158075	0.0016472	6.08792	0.163905	1.67451
CTC	0.56-0.57	-0.003593	0.0145927	0.000815	0.0159075	0.00160879	5.89689	0.103331	1.61325
CTC	0.57-0.58	-0.00263134	0.0146477	0.000801536	0.0159399	0.00164601	5.93754	0.115747	1.61214
CTC	0.58-0.59	-0.0026375	0.0147568	0.000812701	0.0160668	0.00167159	5.66937	0.123993	1.61201
CTC	0.59-0.6	0.00374445	0.0148184	0.000840117	0.0160853	0.00162523	5.24164	0.201411	1.5081
CTC	0.6-0.61	0.00352087	0.0148494	0.000812927	0.0162045	0.00172432	5.61655	0.221144	1.66697
CTC	0.61-0.62	0.000148967	0.0148221	0.000828183	0.0162312	0.00187893	5.47267	0.0636479	1.70147
CTC	0.62-0.63	0.00243859	0.0148584	0.000921238	0.0163514	0.0020075	6.2543	0.126637	1.62062
CTC	0.63-0.64	0.00472626	0.0148406	0.000900235	0.0163862	0.00221575	5.51171	0.0704569	1.71687
CTC	0.64-0.65	0.00196251	0.0146738	0.000911419	0.0163471	0.00236672	6.00564	0.0970544	1.83589
CTC	0.65-0.66	-0.00842049	0.0144913	0.000946209	0.0161902	0.00252191	5.49868	0.0889515	1.79549
CTC	0.66-0.67	-0.00722481	0.0144256	0.00093651	0.015896	0.00219294	4.53423	0.117307	1.57004
CTC	0.67-0.68	0.00696535	0.0142568	0.00090654	0.0158757	0.00228976	5.59023	0.0742896	1.78583
CTC	0.68-0.69	-0.0266264	0.0141719	0.00101272	0.0157951	0.00272448	4.20164	0.0602279	1.60278
CTC	0.69-0.7	-0.0109955	0.0141011	0.00103406	0.0157381	0.00288991	4.42951	0.14801	1.58302
CTC	0.7-0.71	0.0076155	0.0139243	0.000985068	0.0158175	0.00312453	5.36931	0.102856	1.92192
CTC	0.71-0.72	0.00741453	0.0137759	0.00111783	0.0156999	0.00361101	4.5812	0.102167	1.72113
CTC	0.72-0.73	NA	0.0136474	0.00106319	0.0155214	0.0032434	3.79764	0.0170657	1.76268
CTC	0.73-0.74	NA	0.0133754	0.00110379	0.0148921	0.00296987	2.71245	0.0369876	1.37405
CTC	0.74-0.75	0.0258598	0.0134875	0.0012089	0.0150852	0.00278121	4.12346	0.0943556	1.32159
CTC	0.75-0.76	0.0267877	0.0134272	0.00147789	0.0151447	0.00266829	4.15687	0.0700544	1.16214
CTC	0.76-0.77	0.0432017	0.0134536	0.00126394	0.0151615	0.00299195	3.70281	0.0995128	1.35125
CTC	0.77-0.78	-0.00475201	0.0132588	0.00131721	0.0151884	0.00346272	3.47663	0.10711	1.46489
CTC	0.78-0.79	NA	0.01339	0.00165287	0.0147323	0.00243971	2.80994	0.00567921	0.812115
CTC	0.79-0.8	NA	0.0132807	0.0018596	0.0149666	0.00384455	2.23864	0	0.906628
CTG	0.2-0.21	NA	0.00642038	0.000650543	0.00678646	0.000636107	2.44827	0	0.562727
CTG	0.21-0.22	NA	0.00696924	0.000581653	0.00734089	0.000693807	2.66879	0.0320096	0.638957
CTG	0.22-0.23	NA	0.00750824	0.000544505	0.00785654	0.00068722	2.50657	0.0011917	0.639663
CTG	0.23-0.24	NA	0.00809144	0.000478545	0.00831024	0.000581837	1.70087	0.0354552	0.457214
CTG	0.24-0.25	NA	0.00857104	0.00049483	0.00893543	0.000650896	3.25844	0	0.736399
CTG	0.25-0.26	NA	0.009105	0.000447599	0.00951576	0.000639899	3.79764	0.0452389	0.917699
CTG	0.26-0.27	-0.0138629	0.00963163	0.000451897	0.0100754	0.000726598	4.71177	0.0611183	0.981936
CTG	0.27-0.28	0.0322133	0.0101676	0.000462736	0.010634	0.000792388	5.04085	0.0736737	1.0078
CTG	0.28-0.29	-0.0025441	0.0107693	0.00053627	0.0112765	0.000733679	4.24668	0.0504493	0.945615
CTG	0.29-0.3	0.0171268	0.0113046	0.000563921	0.011882	0.000788954	5.10313	0.0653171	1.02399
CTG	0.3-0.31	0.0264636	0.0118324	0.000570848	0.0124558	0.000843222	5.49868	0.107427	1.09208
CTG	0.31-0.32	0.0150907	0.0123153	0.000589988	0.0129535	0.000920756	4.8201	0.0786712	1.08162
CTG	0.32-0.33	NA	0.0128634	0.000647447	0.0134641	0.00100609	4.349	0.0262162	0.92781
CTG	0.33-0.34	-0.0015129	0.0132511	0.000641103	0.013847	0.00100854	4.17922	0.0621499	0.929541
CTG	0.34-0.35	0.0057584	0.013554	0.000686088	0.0142237	0.00108787	4.60479	0.0618473	0.976103
CTG	0.35-0.36	0.00211234	0.014003	0.00073994	0.0146772	0.00108187	4.48752	0.0937967	0.911223
CTG	0.36-0.37	0.0203053	0.0144702	0.00078157	0.0152978	0.00102053	5.61655	0.101574	1.05889
CTG	0.37-0.38	0.0122774	0.0149336	0.000808261	0.0157654	0.00106779	4.94207	0.0912558	1.02917
CTG	0.38-0.39	0.00375595	0.0155036	0.000868595	0.016387	0.00112702	5.05327	0.0582796	1.01703
CTG	0.39-0.4	-0.00422792	0.015892	0.000954449	0.0168619	0.00122039	5.22896	0.0851614	1.01617
CTG	0.4-0.41	NA	0.0164166	0.00101506	0.017346	0.00128757	4.46426	0.0375118	0.915525
CTG	0.41-0.42	-0.00609645	0.0168593	0.00109597	0.0178712	0.00131487	4.61661	0.0979655	0.923265
CTG	0.42-0.43	0.00636685	0.0172957	0.00115883	0.0184221	0.00140907	5.05327	0.0818223	0.972014
CTG	0.43-0.44	0.000693837	0.0178236	0.00123831	0.0189468	0.00143281	4.56943	0.137503	0.907032
CTG	0.44-0.45	-0.00132338	0.0181783	0.00132029	0.0193885	0.00149743	4.96666	0.0820828	0.916614
CTG	0.45-0.46	0.00377422	0.0185551	0.00135858	0.0198242	0.00156791	4.86869	0.0622848	0.934146
CTG	0.46-0.47	-0.00217693	0.0189888	0.00143051	0.020293	0.00164249	4.86869	0.0603786	0.911682
CTG	0.47-0.48	0.00141126	0.0194461	0.00151462	0.0208473	0.00169466	4.85652	0.0792638	0.925087
CTG	0.48-0.49	-0.00146438	0.0199533	0.00157487	0.0213813	0.00177515	4.89308	0.0691242	0.90671
CTG	0.49-0.5	4.97399e-05	0.0205626	0.00172452	0.0221126	0.00189427	4.95436	0.116021	0.898832
CTG	0.5-0.51	-0.0068993	0.0213498	0.00177071	0.022894	0.00195459	4.62845	0.0796376	0.872082
CTG	0.51-0.52	NA	0.0221033	0.0018654	0.0236622	0.00200798	4.37192	0.0248104	0.835732
CTG	0.52-0.53	-0.00184902	0.0226675	0.00198063	0.0243212	0.00210166	4.5812	0.105442	0.834968
CTG	0.53-0.54	-0.00109963	0.0230941	0.00198849	0.0247381	0.00212536	4.29199	0.119129	0.826751
CTG	0.54-0.55	-0.00127398	0.0232752	0.00200812	0.0248432	0.00214233	4.11236	0.0606581	0.7808
CTG	0.55-0.56	-0.00115227	0.0234302	0.00202004	0.0250574	0.00220056	4.13458	0.104315	0.805516
CTG	0.56-0.57	0.00464631	0.0235756	0.00205049	0.0252104	0.00214369	4.13458	0.118009	0.797249
CTG	0.57-0.58	-0.0026757	0.0237897	0.0020453	0.0255425	0.0022446	4.65217	0.0759006	0.856985
CTG	0.58-0.59	-0.00507746	0.0241215	0.00212208	0.0258408	0.00227942	4.31474	0.0665293	0.810198
CTG	0.59-0.6	-0.00503463	0.0243584	0.00212029	0.0260809	0.00231611	4.0571	0.0792399	0.812385
CTG	0.6-0.61	-0.00317253	0.0245163	0.002263	0.0263503	0.00239016	4.37192	0.104948	0.810454
CTG	0.61-0.62	NA	0.0246564	0.00229547	0.0265359	0.00246038	4.42951	0.029829	0.818775
CTG	0.62-0.63	0.000611243	0.0247121	0.0023079	0.0266643	0.00244441	4.49917	0.115525	0.845915
CTG	0.63-0.64	0.000655629	0.0247748	0.0023028	0.0265783	0.00263747	3.62997	0.0546723	0.783165
CTG	0.64-0.65	0.0116636	0.0244521	0.00237874	0.0264785	0.00252671	4.54595	0.0683648	0.851911
CTG	0.65-0.66	0.0104305	0.0241527	0.00235553	0.0262217	0.00277535	4.12346	0.128177	0.878374
CTG	0.66-0.67	0.00925784	0.023921	0.00233955	0.0257488	0.00266802	3.78704	0.0775341	0.781245
CTG	0.67-0.68	0.0158752	0.0235093	0.00247212	0.0254227	0.0026006	3.79764	0.0722932	0.773988
CTG	0.68-0.69	0.00178847	0.0227983	0.00239341	0.0246871	0.00247817	3.76588	0.0734061	0.78919
CTG	0.69-0.7	-0.0287744	0.0221823	0.00224292	0.0237622	0.00253763	3.10475	0.101745	0.70439
CTG	0.7-0.71	0.00942925	0.0212856	0.00232316	0.0232719	0.00263548	4.11236	0.169257	0.855032
CTG	0.71-0.72	-0.0155574	0.0203358	0.00238411	0.0224973	0.00277936	4.68788	0.0647082	0.906627
CTG	0.72-0.73	0.0180236	0.0194773	0.00190295	0.0212886	0.00249157	4.13458	0.0704095	0.951847
CTG	0.73-0.74	-0.0489242	0.0187378	0.00194749	0.020246	0.00230665	3.40634	0.108635	0.774422
CTG	0.74-0.75	-0.0167213	0.0178974	0.00207566	0.0192401	0.00220596	2.50657	0.111042	0.646878
CTG	0.75-0.76	NA	0.0171247	0.00201192	0.0187525	0.00246403	3.31716	0.00317023	0.809089
CTG	0.76-0.77	-0.0035397	0.0166137	0.00206253	0.0181993	0.00255587	3.02948	0.120868	0.768788
CTG	0.77-0.78	0.00899577	0.0157306	0.00206114	0.0168592	0.0025501	1.85876	0.0777639	0.547595
CTG	0.78-0.79	NA	0.0148417	0.00210265	0.0162899	0.00280219	2.51496	0.015932	0.688705
CTG	0.79-0.8	NA	0.0139752	0.00200774	0.0147766	0.00224627	1.24284	0.00413345	0.399184
CTT	0.2-0.21	NA	0.0218327	0.00137949	0.0222999	0.00174416	0.96083	0.00760042	0.338727
CTT	0.21-0.22	NA	0.0227266	0.0010104	0.022754	0.00124235	0.606807	0	0.0270261
CTT	0.22-0.23	NA	0.0232952	0.000806128	0.0233153	0.00127107	0.473257	0.0126355	0.0249433
CTT	0.23-0.24	0.0751364	0.0236004	0.000668398	0.0237151	0.00134895	1.68753	0.161157	0.17174
CTT	0.24-0.25	0.0559425	0.0239799	0.00064658	0.0241232	0.00108997	1.12989	0.0736391	0.221559
CTT	0.25-0.26	0.0267116	0.0241945	0.00042763	0.0244168	0.00110186	2.06221	0.167657	0.519971
CTT	0.26-0.27	-0.0100666	0.0243675	0.000546783	0.0244269	0.000914087	0.999086	0.0700753	0.108792
CTT	0.27-0.28	NA	0.0243988	0.000509712	0.0245559	0.000936936	1.40377	0.0404512	0.308248
CTT	0.28-0.29	0.0587513	0.0243932	0.000503024	0.0245996	0.00088951	2.26227	0.167848	0.410265
CTT	0.29-0.3	0.0362572	0.0243535	0.000432006	0.024461	0.000855833	1.53231	0.0944186	0.248746
CTT	0.3-0.31	NA	0.0242038	0.000394967	0.0243301	0.000824069	1.56391	0.039647	0.319769
CTT	0.31-0.32	0.0248807	0.0240464	0.00034537	0.0241579	0.000757089	1.66104	0.141113	0.322823
CTT	0.32-0.33	0.0166267	0.023844	0.000346428	0.0238999	0.000806638	0.905181	0.109526	0.161378
CTT	0.33-0.34	0.0314552	0.0234033	0.000353232	0.0234242	0.000926437	1.45194	0.141006	0.0592921
CTT	0.34-0.35	0.019165	0.023084	0.000337917	0.0230535	0.000856485	0.932746	0.11207	-0.0904629
CTT	0.35-0.36	0.00451772	0.0228789	0.0003363	0.0229476	0.000736958	1.48871	0.172281	0.204277
CTT	0.36-0.37	-0.0104035	0.0226084	0.000313314	0.0226483	0.000718446	1.06324	0.16863	0.127149
CTT	0.37-0.38	-0.0176852	0.0224154	0.000329301	0.0224462	0.000637882	0.545487	0.111459	0.093751
CTT	0.38-0.39	NA	0.0221924	0.000325429	0.0223169	0.000624735	1.2318	0.0392673	0.382429
CTT	0.39-0.4	-0.0151067	0.0221123	0.000364414	0.0223371	0.000640376	2.46485	0.115867	0.616642
CTT	0.4-0.41	0.0147947	0.0218226	0.000359214	0.0220724	0.000632117	2.59122	0.17503	0.695404
CTT	0.41-0.42	-0.00370495	0.0213863	0.000318484	0.0215628	0.000575114	1.99546	0.185422	0.554121
CTT	0.42-0.43	-0.0402218	0.0210116	0.000330158	0.0211576	0.000588126	1.33335	0.109657	0.442231
CTT	0.43-0.44	0.0135443	0.0206736	0.000359598	0.0209211	0.000558573	2.48983	0.0886157	0.688516
CTT	0.44-0.45	NA	0.0202119	0.000362187	0.0204436	0.00057023	2.2465	0.0375959	0.639894
CTT	0.45-0.46	0.0285157	0.019731	0.000321772	0.0200073	0.000565144	2.78316	0.0832519	0.858686
CTT	0.46-0.47	-0.00728437	0.0191779	0.000311271	0.0193774	0.000510696	2.1918	0.136789	0.640987
CTT	0.47-0.48	0.0198695	0.0185336	0.000303719	0.0187607	0.000509259	2.44001	0.0967019	0.747904
CTT	0.48-0.49	0.00179352	0.0179378	0.000297329	0.0180764	0.000568641	1.64789	0.0639255	0.466117
CTT	0.49-0.5	-0.0318868	0.0173349	0.000315338	0.0174264	0.000553994	1.39782	0.166541	0.290194
CTT	0.5-0.51	-0.0179599	0.0166669	0.00028886	0.0167193	0.000574415	1.2263	0.0631073	0.181577
CTT	0.51-0.52	-0.0109729	0.0159785	0.000258238	0.0160231	0.000603774	1.39782	0.0658138	0.172803
CTT	0.52-0.53	NA	0.0153423	0.000271033	0.0153979	0.000555785	1.50109	0.0473985	0.205246
CTT	0.53-0.54	-0.0267249	0.0147671	0.000274144	0.0148182	0.000541748	1.51353	0.0824668	0.186408
CTT	0.54-0.55	-0.01269	0.0142606	0.000255177	0.0143478	0.000536951	1.83769	0.0589457	0.34185
CTT	0.55-0.56	-0.0397313	0.0137633	0.000279084	0.0138049	0.000508378	0.86923	0.113649	0.149111
CTT	0.56-0.57	NA	0.0133543	0.000310531	0.0133958	0.000557617	0.653772	0.02364	0.133751
CTT	0.57-0.58	-0.0187074	0.0128223	0.00028003	0.0128814	0.000471718	1.01856	0.0713632	0.210858
CTT	0.58-0.59	-0.0358556	0.012401	0.000247204	0.0124292	0.000528638	0.66868	0.0865994	0.114092
CTT	0.59-0.6	NA	0.0118882	0.000286114	0.0119058	0.000480188	0.360871	0.0194298	0.0613876
CTT	0.6-0.61	NA	0.0113058	0.000378168	0.0113739	0.000459077	0.775047	0.0414337	0.180093
CTT	0.61-0.62	-0.0300799	0.0107589	0.00028297	0.0108003	0.000602721	0.628201	0.0612352	0.146444
CTT	0.62-0.63	NA	0.0102047	0.000342572	0.0102656	0.000529957	1.07333	0.026515	0.178022
CTT	0.63-0.64	NA	0.00956454	0.000338887	0.00952245	0.000625889	0.458445	0.0315713	-0.124207
CTT	0.64-0.65	NA	0.00901776	0.000343929	0.00904235	0.000597364	0.542205	0	0.071502
CTT	0.65-0.66	NA	0.00841683	0.000346363	0.00856179	0.000506558	1.40377	0	0.418514
CTT	0.66-0.67	NA	0.00811919	0.000315047	0.00808523	0.000466785	0.329432	0.0457131	-0.10778
CTT	0.67-0.68	NA	0.00764632	0.00035976	0.00775584	0.000427017	1.00393	0.0442847	0.304421
CTT	0.68-0.69	NA	0.00726274	0.000372698	0.00740226	0.00059601	0.96083	0	0.37435
CTT	0.69-0.7	NA	0.00701105	0.000412238	0.00708228	0.00037065	1.00393	0	0.172792
CTT	0.7-0.71	NA	0.00686291	0.00049214	0.00696168	0.000571226	0.847224	0	0.2007
CTT	0.71-0.72	-0.0361378	0.00662932	0.000492978	0.00673736	0.000516188	0.458445	0.0536399	0.219161
CTT	0.72-0.73	NA	0.00647398	0.000572837	0.00640924	0.000685346	0.391653	0	-0.11303
CTT	0.73-0.74	NA	0.00611481	0.00054315	0.00627321	0.000636629	1.04324	0.0484929	0.291638
CTT	0.74-0.75	NA	0.00574261	0.000571397	0.00549059	0.000712874	1.61528	0	-0.441045
CTT	0.75-0.76	NA	0.00547948	0.000862206	0.00551496	0.000802661	0.311052	0.019433	0.0411506
CTT	0.76-0.77	NA	0.0050721	0.000730882	0.00522825	0.000907531	0.63544	0	0.213643
CTT	0.77-0.78	NA	0.00477713	0.00064517	0.00461127	0.00082537	1.1509	0.00717908	-0.257084
CTT	0.78-0.79	NA	0.00427116	0.000814115	0.0040656	0.000797501	0.923502	0.0159855	-0.252493
CTT	0.79-0.8	NA	0.00376166	0.000801716	0.00371203	0.000881556	0.325931	0	-0.0619048
GAA	0.2-0.21	NA	0.0277407	0.00148355	0.0280202	0.00136139	1.08858	0.0175727	0.188367
GAA	0.21-0.22	NA	0.0284185	0.00116339	0.0285531	0.00126425	0.519593	0	0.11567
GAA	0.22-0.23	NA	0.0290514	0.000998907	0.029354	0.000736307	1.67425	0.017352	0.302968
GAA	0.23-0.24	NA	0.0293083	0.000814158	0.0294574	0.000996775	0.878132	0.00448572	0.183038
GAA	0.24-0.25	NA	0.0295841	0.00071485	0.0300197	0.000718763	3.327	0.0286792	0.609434
GAA	0.25-0.26	NA	0.0298023	0.000653962	0.030145	0.00102885	1.56391	0	0.524071
GAA	0.26-0.27	NA	0.0297762	0.000670012	0.0300228	0.000804264	1.36242	0	0.368018
GAA	0.27-0.28	0.0178926	0.0296205	0.000567424	0.0300777	0.000766979	3.06698	0.050259	0.805859
GAA	0.28-0.29	NA	0.0294478	0.000603197	0.0297624	0.000807438	2.04727	0	0.521657
GAA	0.29-0.3	NA	0.0292223	0.000597992	0.0295628	0.000823782	2.26227	0.0293445	0.569368
GAA	0.3-0.31	-0.0186384	0.0288821	0.000518666	0.0293227	0.000878323	3.12373	0.0514406	0.849454
GAA	0.31-0.32	-0.00746531	0.0286561	0.000509932	0.0292633	0.000795303	5.12816	0.065369	1.19077
GAA	0.32-0.33	-0.00416624	0.0284651	0.000525415	0.0291108	0.000885738	4.54595	0.196062	1.22881
GAA	0.33-0.34	-0.0177161	0.0284246	0.000515924	0.0292398	0.0012866	5.84291	0.153128	1.5799
GAA	0.34-0.35	-0.0158675	0.0284094	0.000509139	0.0292359	0.00130058	5.45969	0.0986836	1.62319
GAA	0.35-0.36	NA	0.0282967	0.000530013	0.0290415	0.00137795	4.59299	0.0264277	1.40531
GAA	0.36-0.37	-0.0154798	0.0283458	0.000599329	0.0293926	0.00189855	5.81603	0.111943	1.74655
GAA	0.37-0.38	0.00742383	0.0280031	0.000633494	0.0291441	0.00168611	7.34953	0.160749	1.80107
GAA	0.38-0.39	-0.0205896	0.0275464	0.000486286	0.0283225	0.00140088	4.99133	0.119074	1.59597
GAA	0.39-0.4	-0.0232086	0.0266778	0.000490589	0.0275283	0.001264	6.2543	0.180932	1.73371
GAA	0.4-0.41	-0.0179358	0.0258559	0.000441534	0.0266052	0.000970678	5.93754	0.109111	1.69704
GAA	0.41-0.42	-0.0319748	0.0253443	0.000498137	0.0259805	0.000961091	4.44108	0.104222	1.2772
GAA	0.42-0.43	-0.0323491	0.0245797	0.000443235	0.0252002	0.000935322	4.24668	0.0597653	1.39998
GAA	0.43-0.44	-0.02635	0.0235277	0.000426311	0.0241614	0.000823481	5.93754	0.151936	1.48646
GAA	0.44-0.45	-0.00229523	0.0227029	0.000408073	0.0233015	0.000807073	5.11564	0.136147	1.46685
GAA	0.45-0.46	0.000596146	0.0219762	0.000373206	0.0225195	0.00085674	5.02844	0.0977396	1.45573
GAA	0.46-0.47	-0.0118738	0.0211105	0.000353994	0.0215741	0.000934577	5.15326	0.154536	1.30967
GAA	0.47-0.48	-0.0205962	0.020299	0.000350467	0.0206291	0.00104534	4.66406	0.11014	0.941901
GAA	0.48-0.49	-0.00388768	0.019319	0.000353938	0.01962	0.0010533	4.32614	0.159401	0.850644
GAA	0.49-0.5	0.00329439	0.0182163	0.000344549	0.0185284	0.00114465	4.41796	0.0893051	0.905795
GAA	0.5-0.51	-0.0140237	0.0170613	0.000331302	0.0173169	0.00121399	4.62845	0.154007	0.771348
GAA	0.51-0.52	NA	0.015907	0.000314246	0.0161586	0.00123171	4.11236	0.038843	0.800738
GAA	0.52-0.53	-0.0102629	0.0149282	0.000332056	0.0152409	0.00124046	4.07915	0.152717	0.941999
GAA	0.53-0.54	0.00525903	0.0144306	0.000320232	0.0147236	0.0012482	3.94783	0.133222	0.915024
GAA	0.54-0.55	0.00942448	0.0142498	0.000289263	0.0145517	0.00123392	4.77179	0.148362	1.04368
GAA	0.55-0.56	-0.0121627	0.0142679	0.000293087	0.0144675	0.00126181	3.12373	0.0533407	0.680863
GAA	0.56-0.57	-0.0128456	0.0143138	0.000324209	0.0145201	0.00116823	3.57845	0.105062	0.63637
GAA	0.57-0.58	-0.013436	0.0141716	0.000320547	0.0143082	0.00116338	2.64279	0.0562926	0.42608
GAA	0.58-0.59	-0.019879	0.0138699	0.000296923	0.0139743	0.00114006	2.37448	0.0798663	0.351894
GAA	0.59-0.6	-0.00253184	0.0133344	0.00036428	0.0135259	0.00124658	3.71328	0.069111	0.525679
GAA	0.6-0.61	-0.015782	0.012862	0.000353501	0.0129791	0.00115407	3.35663	0.067838	0.331322
GAA	0.61-0.62	-0.0312476	0.0123425	0.000302918	0.0122828	0.00112834	0.572214	0.0728141	-0.197246
GAA	0.62-0.63	NA	0.0116501	0.000362243	0.0117876	0.00103046	2.86394	0.00982757	0.379516
GAA	0.63-0.64	NA	0.0110413	0.000317894	0.0110457	0.00112941	1.55122	0	0.0140743
GAA	0.64-0.65	-0.00776968	0.0103896	0.000322888	0.0104457	0.00108099	2.19957	0.0704089	0.173807
GAA	0.65-0.66	0.0364629	0.00979678	0.00035891	0.00995375	0.000921784	2.66011	0.136381	0.437359
GAA	0.66-0.67	0.0233348	0.00919175	0.000343813	0.00919271	0.0010214	1.99546	0.0727665	0.0027878
GAA	0.67-0.68	NA	0.00852301	0.000406363	0.00855631	0.0010412	1.77535	0	0.0819401
GAA	0.68-0.69	NA	0.0082098	0.000427082	0.00813927	0.00106957	0.710803	0.00389305	-0.165137
GAA	0.69-0.7	NA	0.00783466	0.00055254	0.00787865	0.000793893	1.10396	0	0.0796102
GAA	0.7-0.71	NA	0.0074055	0.000511503	0.00753689	0.000642511	1.5386	0	0.256873
GAA	0.71-0.72	NA	0.00716201	0.000574582	0.00729035	0.000855167	1.27071	0	0.223367
GAA	0.72-0.73	NA	0.00708278	0.000530018	0.00708322	0.000759408	0.506956	0	0.000826204
GAA	0.73-0.74	NA	0.00684745	0.000694929	0.00684979	0.000978287	0.568827	0.000482005	0.00336495
GAA	0.74-0.75	NA	0.00654834	0.000700831	0.0067514	0.000790688	0.928116	0.0332645	0.289741
GAA	0.75-0.76	NA	0.00653889	0.000864652	0.00672106	0.000995767	0.942049	0	0.210684
GAA	0.76-0.77	NA	0.00631486	0.000797309	0.00636079	0.000899193	0.383797	0	0.0576137
GAA	0.77-0.78	NA	0.00571906	0.000839513	0.00596362	0.000900729	1.14562	0.00480083	0.291307
GAA	0.78-0.79	NA	0.00544559	0.000847975	0.00567688	0.0008793	1.10396	0	0.27276
GAA	0.79-0.8	NA	0.00527822	0.00089762	0.00489343	0.00112685	1.5449	0	-0.42867
GAC	0.2-0.21	NA	0.00598438	0.000649014	0.00599136	0.000599259	0.304345	0	0.0107522
GAC	0.21-0.22	NA	0.00632644	0.000650408	0.00623991	0.000583221	0.664933	0	-0.133039
GAC	0.22-0.23	NA	0.00676945	0.000455773	0.0066073	0.00043487	1.25952	0	-0.355774
GAC	0.23-0.24	NA	0.00715154	0.00041065	0.00704064	0.000422187	1.19363	0	-0.270077
GAC	0.24-0.25	NA	0.00751271	0.000376622	0.00753926	0.000381006	0.470269	0.0341067	0.0705114
GAC	0.25-0.26	NA	0.00791017	0.000318141	0.00783489	0.000466986	0.391653	0.00677919	-0.236644
GAC	0.26-0.27	NA	0.00835493	0.000322378	0.00824358	0.000464496	0.680005	0.0181908	-0.345408
GAC	0.27-0.28	NA	0.00870805	0.000313087	0.00860429	0.000536723	0.494524	0	-0.331414
GAC	0.28-0.29	NA	0.00904349	0.000293127	0.00895385	0.000531925	0.302132	0	-0.305779
GAC	0.29-0.3	NA	0.00942302	0.000300144	0.00936713	0.000408917	0.494524	0	-0.186223
GAC	0.3-0.31	NA	0.00974355	0.000333887	0.00968551	0.000480246	0.383797	0	-0.17383
GAC	0.31-0.32	NA	0.0100639	0.000312492	0.0100066	0.000488634	0.381202	0	-0.183446
GAC	0.32-0.33	NA	0.0102941	0.000368507	0.0102815	0.000488999	0.432569	0.000239836	-0.0342335
GAC	0.33-0.34	0.00994324	0.0105703	0.000301791	0.010461	0.000559015	0.378619	0.055857	-0.362294
GAC	0.34-0.35	NA	0.0108051	0.000344945	0.0106725	0.000533782	0.804274	0.0443447	-0.384419
GAC	0.35-0.36	NA	0.0109723	0.00033469	0.0109191	0.000486054	0.308805	0.0133233	-0.158958
GAC	0.36-0.37	NA	0.0111395	0.000355754	0.0110669	0.000500625	0.334142	0.0334056	-0.204056
GAC	0.37-0.38	NA	0.0114051	0.0003472	0.0113489	0.000496681	0.327095	0.0113985	-0.162064
GAC	0.38-0.39	NA	0.0117046	0.000374383	0.0116462	0.000412855	0.653772	0	-0.156104
GAC	0.39-0.4	0.0396859	0.0119429	0.000381409	0.0119664	0.00049411	0.617444	0.0985318	0.0616969
GAC	0.4-0.41	NA	0.0119736	0.000347995	0.0119779	0.000461746	0.503829	0	0.0124041
GAC	0.41-0.42	NA	0.0123029	0.000375039	0.0123541	0.000495075	1.02839	0.0207185	0.136512
GAC	0.42-0.43	NA	0.0121385	0.000393549	0.0120814	0.000553129	0.313309	0	-0.145166
GAC	0.43-0.44	NA	0.0122187	0.000399162	0.012111	0.000644201	0.396951	0	-0.269652
GAC	0.44-0.45	NA	0.012343	0.000411221	0.0122709	0.000595071	0.341292	0.0264174	-0.175354
GAC	0.45-0.46	NA	0.0124326	0.00041376	0.0123112	0.000653054	0.394296	0	-0.293392
GAC	0.46-0.47	NA	0.0124428	0.000407073	0.0122917	0.000686924	0.558746	0.0265246	-0.37126
GAC	0.47-0.48	0.00141588	0.0124092	0.00042622	0.0122442	0.000757143	0.494524	0.0572612	-0.387263
GAC	0.48-0.49	NA	0.0123794	0.000436492	0.0122143	0.000838452	0.42139	0.0496087	-0.378276
GAC	0.49-0.5	0.000657395	0.0123483	0.000442491	0.012141	0.000853418	0.603288	0.0846475	-0.468447
GAC	0.5-0.51	NA	0.0123566	0.000473591	0.0121521	0.000903126	0.621016	0	-0.431694
GAC	0.51-0.52	0.0109542	0.0124313	0.000456045	0.0122094	0.000899935	0.631814	0.0826259	-0.486601
GAC	0.52-0.53	0.00343965	0.0126137	0.00045325	0.0123479	0.000864021	1.2099	0.128846	-0.586299
GAC	0.53-0.54	0.0091429	0.0128376	0.000506779	0.0126411	0.000863089	0.506956	0.0764153	-0.387758
GAC	0.54-0.55	NA	0.0130496	0.000475196	0.0128999	0.000872206	0.324769	0	-0.315068
GAC	0.55-0.56	-0.00107528	0.0133402	0.000494596	0.0131835	0.000850849	0.482295	0.0616659	-0.316666
GAC	0.56-0.57	NA	0.013553	0.000469228	0.0135213	0.000816746	0.657478	0	-0.0675788
GAC	0.57-0.58	NA	0.013733	0.000423917	0.0136977	0.000698882	0.320151	0	-0.0832524
GAC	0.58-0.59	NA	0.0137507	0.000476488	0.0137997	0.000678686	0.812751	0.00383207	0.102836
GAC	0.59-0.6	NA	0.0137164	0.000513021	0.0137583	0.000683082	0.766822	0	0.081755
GAC	0.6-0.61	0.0134485	0.0136327	0.000540226	0.0136701	0.000624369	0.452607	0.0643624	0.0692145
GAC	0.61-0.62	NA	0.0135109	0.000504139	0.0134989	0.000579905	0.350988	0.0158764	-0.0236585
GAC	0.62-0.63	NA	0.0133892	0.000577797	0.0135202	0.000671521	0.847224	0	0.226693
GAC	0.63-0.64	NA	0.0133738	0.000598729	0.0133976	0.000580292	0.322454	0	0.0397622
GAC	0.64-0.65	NA	0.0132281	0.000582521	0.0134279	0.000625691	1.17214	0.0233549	0.342982
GAC	0.65-0.66	NA	0.0131839	0.000585129	0.013206	0.000555412	0.348547	0.00530834	0.0378913
GAC	0.66-0.67	NA	0.0129398	0.000586156	0.0130051	0.000762491	0.687622	0	0.111481
GAC	0.67-0.68	NA	0.0128211	0.000574739	0.0129197	0.000646673	0.59629	0.0432898	0.171421
GAC	0.68-0.69	0.00655274	0.0126332	0.000653558	0.0128047	0.00055609	0.914312	0.0657579	0.262494
GAC	0.69-0.7	NA	0.0122659	0.000739522	0.0123385	0.000807231	0.461382	0.00539967	0.0981817
GAC	0.7-0.71	NA	0.0120296	0.000732729	0.0122619	0.000696936	1.44587	0	0.316979
GAC	0.71-0.72	NA	0.0118778	0.000830531	0.0117091	0.000842144	0.758653	0.0259234	-0.203085
GAC	0.72-0.73	NA	0.0114919	0.00071561	0.0115096	0.000806895	0.680005	0	0.0247017
GAC	0.73-0.74	NA	0.0117912	0.000923756	0.0114634	0.00110089	1.23731	0.0049155	-0.354839
GAC	0.74-0.75	NA	0.0113041	0.000815563	0.0114054	0.00125922	0.691452	0	0.124205
GAC	0.75-0.76	NA	0.0115287	0.00111188	0.0115371	0.00119325	0.399618	0.0131039	0.00752746
GAC	0.76-0.77	NA	0.0111506	0.00110712	0.0114658	0.00119408	1.12989	0	0.284738
GAC	0.77-0.78	NA	0.0114509	0.00112553	0.0116317	0.00140942	0.8648	0.0437001	0.160681
GAC	0.78-0.79	0.00626626	0.0114206	0.00139079	0.0109019	0.00128848	1.39188	0.0679197	-0.372923
GAC	0.79-0.8	NA	0.0109811	0.00147717	0.011438	0.00131227	0.873674	0	0.309293
GAG	0.2-0.21	-0.0202792	0.00470244	0.000625511	0.00487772	0.0006247	1.52603	0.0532099	0.280222
GAG	0.21-0.22	-0.0513669	0.00503524	0.000348145	0.00537131	0.000452353	4.41796	0.123501	0.965316
GAG	0.22-0.23	NA	0.0054046	0.000367083	0.00565817	0.000471981	3.2293	0.0318631	0.690761
GAG	0.23-0.24	-0.0134131	0.00584452	0.000332082	0.00619231	0.000516879	3.88307	0.0545919	1.04731
GAG	0.24-0.25	-0.0601138	0.00623694	0.000277144	0.00649133	0.000370272	3.86161	0.072847	0.917901
GAG	0.25-0.26	0.0316959	0.00658965	0.000277484	0.00698587	0.000398141	7.94096	0.201463	1.42792
GAG	0.26-0.27	0.0248803	0.00696386	0.000213671	0.00743523	0.000530278	8.5405	0.189866	2.20604
GAG	0.27-0.28	-0.0235389	0.00738732	0.000230608	0.00782174	0.00057444	7.18292	0.154045	1.88383
GAG	0.28-0.29	-0.000941796	0.00775223	0.000241124	0.00823168	0.000445037	9.95265	0.253649	1.98839
GAG	0.29-0.3	0.0159844	0.00813706	0.000189461	0.00864069	0.000481574	11.6353	0.333339	2.65824
GAG	0.3-0.31	0.02688	0.00851425	0.000199629	0.00907919	0.000541877	11.5576	0.318143	2.82992
GAG	0.31-0.32	0.0340157	0.00887145	0.000191078	0.00944194	0.000472441	13.0404	0.336122	2.98564
GAG	0.32-0.33	0.0216925	0.00918829	0.000212266	0.00978971	0.00046282	11.8702	0.29505	2.8333
GAG	0.33-0.34	-0.0005075	0.00954891	0.000214398	0.0101234	0.000507683	10.6276	0.257947	2.67975
GAG	0.34-0.35	0.0526365	0.00984935	0.000207749	0.0104302	0.00045653	12.4481	0.28394	2.79595
GAG	0.35-0.36	0.0133439	0.0102069	0.000219636	0.0107858	0.000506039	11.04	0.259376	2.63572
GAG	0.36-0.37	0.0233133	0.010507	0.00022943	0.011133	0.000546382	11.4995	0.324831	2.72862
GAG	0.37-0.38	0.0316506	0.0109585	0.000228479	0.0116762	0.000604532	12.4885	0.335558	3.14141
GAG	0.38-0.39	0.0241855	0.0115458	0.000225546	0.0123063	0.000623704	12.2472	0.343494	3.37197
GAG	0.39-0.4	0.0324309	0.011927	0.000253681	0.0127677	0.000655606	13.0404	0.360288	3.3138
GAG	0.4-0.41	0.0249119	0.0122228	0.000268109	0.0130665	0.000685584	12.8756	0.301406	3.14678
GAG	0.41-0.42	0.0379046	0.0126831	0.000292342	0.0136087	0.000727042	13.4784	0.36496	3.16629
GAG	0.42-0.43	0.0221553	0.0130476	0.000307646	0.0140571	0.000838384	13.0404	0.353334	3.28144
GAG	0.43-0.44	0.0150444	0.0133471	0.000326071	0.0144261	0.000964466	12.4683	0.305995	3.30923
GAG	0.44-0.45	0.0205015	0.0137026	0.000364295	0.0148442	0.00104219	12.5087	0.290272	3.1338
GAG	0.45-0.46	0.0274154	0.0139951	0.000361791	0.0151254	0.00100338	11.9491	0.289491	3.12426
GAG	0.46-0.47	0.0250934	0.0141912	0.000360884	0.015381	0.00109083	12.5897	0.326141	3.29681
GAG	0.47-0.48	0.0112648	0.0144347	0.000387206	0.0156148	0.00108355	11.6938	0.313336	3.04778
GAG	0.48-0.49	0.00600897	0.0145617	0.000398845	0.0157864	0.00113746	12.0282	0.333972	3.07065
GAG	0.49-0.5	0.0166457	0.0147111	0.000394444	0.0158918	0.00114794	11.154	0.356882	2.99352
GAG	0.5-0.51	0.00076803	0.0150646	0.000383738	0.016261	0.00122873	10.8891	0.264668	3.11758
GAG	0.51-0.52	0.00873958	0.0154166	0.000381899	0.0166016	0.00121159	10.8328	0.24006	3.10279
GAG	0.52-0.53	0.0152515	0.0156285	0.000360265	0.0168711	0.0012588	11.8309	0.324701	3.44913
GAG	0.53-0.54	0.0171523	0.0158627	0.000403888	0.017173	0.00130737	11.3068	0.280869	3.24437
GAG	0.54-0.55	0.0053024	0.0160429	0.000373271	0.0173437	0.0013791	10.535	0.264437	3.48505
GAG	0.55-0.56	0.0138454	0.0163115	0.000463704	0.0176858	0.00136167	10.9267	0.235679	2.96375
GAG	0.56-0.57	0.0376489	0.0165443	0.000441929	0.0180327	0.00139127	11.9491	0.293974	3.36807
GAG	0.57-0.58	0.0196353	0.0167958	0.00044454	0.0182524	0.00148376	10.572	0.319837	3.27653
GAG	0.58-0.59	0.0197809	0.0170186	0.000526222	0.0184729	0.00147632	9.93473	0.255756	2.76361
GAG	0.59-0.6	0.0298071	0.0171368	0.000543893	0.0186039	0.00144497	10.5535	0.216439	2.69742
GAG	0.6-0.61	0.00109416	0.0171059	0.000561094	0.0185609	0.00148174	9.52742	0.225194	2.59311
GAG	0.61-0.62	0.0420302	0.0170836	0.000565121	0.0186513	0.00155834	11.0779	0.255704	2.7742
GAG	0.62-0.63	0.0256417	0.0170535	0.000568806	0.0185237	0.0015013	9.97058	0.177663	2.58466
GAG	0.63-0.64	0.0347205	0.016935	0.000501731	0.0185391	0.00171639	10.9644	0.253282	3.19713
GAG	0.64-0.65	0.0342003	0.0169204	0.000577491	0.0183305	0.00141427	9.8276	0.193976	2.44187
GAG	0.65-0.66	-0.0208156	0.0169225	0.00057221	0.0182219	0.00148073	7.44128	0.164982	2.27091
GAG	0.66-0.67	0.0170686	0.0167665	0.000664447	0.0181673	0.00154917	7.81441	0.192048	2.10832
GAG	0.67-0.68	0.0412248	0.0164613	0.000659937	0.0178544	0.0015017	8.37616	0.221119	2.11106
GAG	0.68-0.69	-0.00548302	0.0163842	0.000653092	0.0175734	0.00138584	6.79728	0.189752	1.82079
GAG	0.69-0.7	0.000541757	0.0164409	0.000826555	0.0178249	0.00168192	6.73897	0.193623	1.67446
GAG	0.7-0.71	0.0150598	0.0161716	0.000844938	0.0177956	0.00236017	5.52475	0.0952038	1.92209
GAG	0.71-0.72	-0.0193817	0.0158858	0.000996973	0.0175516	0.00244955	5.12816	0.131482	1.67078
GAG	0.72-0.73	0.0184649	0.015555	0.000902864	0.0171737	0.00210591	6.95903	0.135886	1.79287
GAG	0.73-0.74	-0.0032847	0.0157116	0.000972742	0.0172164	0.00242097	4.56943	0.0678073	1.54695
GAG	0.74-0.75	NA	0.0156584	0.00113238	0.0170327	0.00252911	3.0482	0.0214437	1.21369
GAG	0.75-0.76	0.0545648	0.0154756	0.00136232	0.0173543	0.00261458	5.29251	0.0573562	1.37902
GAG	0.76-0.77	0.0145409	0.0151802	0.0013535	0.0169087	0.003243	3.89382	0.135421	1.27708
GAG	0.77-0.78	NA	0.0158861	0.00149946	0.017233	0.00260047	2.66011	0.000445508	0.898284
GAG	0.78-0.79	-0.112409	0.0155061	0.00148754	0.0164911	0.00261045	1.58306	0.0565625	0.662148
GAG	0.79-0.8	0.0777421	0.014677	0.00140335	0.0165668	0.002715	4.86869	0.0917342	1.34657
GAT	0.2-0.21	NA	0.0147741	0.00134484	0.0147629	0.00148363	0.413134	0.00679389	-0.00826285
GAT	0.21-0.22	NA	0.0153719	0.000862389	0.0152238	0.000999851	0.585892	0	-0.171733
GAT	0.22-0.23	NA	0.0154744	0.000811101	0.0151964	0.000856125	0.746504	0.0323154	-0.34276
GAT	0.23-0.24	-0.0170897	0.0155681	0.000584439	0.0152769	0.00100231	1.03333	0.0656155	-0.498314
GAT	0.24-0.25	NA	0.0156488	0.000575713	0.015507	0.000730719	0.522785	0	-0.246416
GAT	0.25-0.26	-0.0161122	0.0157891	0.00060063	0.0155434	0.00070972	0.984631	0.0808296	-0.409113
GAT	0.26-0.27	-0.0170334	0.0157907	0.000557006	0.0156141	0.000646315	1.05321	0.0574557	-0.317013
GAT	0.27-0.28	NA	0.0158202	0.000515719	0.0156026	0.000683412	0.873674	0.0395737	-0.421941
GAT	0.28-0.29	NA	0.0157548	0.000508555	0.0156644	0.000590887	0.59629	0	-0.177689
GAT	0.29-0.3	-0.0203968	0.0157172	0.000500922	0.0156001	0.000645889	0.565453	0.0558018	-0.233645
GAT	0.3-0.31	NA	0.0155687	0.000469272	0.0155153	0.000574587	0.396951	0	-0.113806
GAT	0.31-0.32	NA	0.0154459	0.000501274	0.0153925	0.000600128	0.368406	0.0151057	-0.10664
GAT	0.32-0.33	NA	0.0153548	0.000486401	0.0154026	0.000643217	0.592811	0.0162402	0.0982677
GAT	0.33-0.34	NA	0.0153464	0.000471788	0.0155214	0.000981914	0.691452	0.0217639	0.370855
GAT	0.34-0.35	-0.00811785	0.0154147	0.000487951	0.0156573	0.00128708	0.592811	0.0966629	0.49715
GAT	0.35-0.36	0.0108932	0.0152796	0.000499582	0.0155286	0.00127461	0.821285	0.0892963	0.498464
GAT	0.36-0.37	0.0144111	0.0150967	0.000496346	0.0153809	0.00124288	1.11429	0.0586369	0.572491
GAT	0.37-0.38	0.0166312	0.0146406	0.000472741	0.0149153	0.000891975	1.66764	0.071648	0.581083
GAT	0.38-0.39	NA	0.0141891	0.000449067	0.0144118	0.000867765	1.18823	0.00385478	0.49593
GAT	0.39-0.4	NA	0.0138289	0.000438361	0.0139444	0.000614647	0.887091	0.0216752	0.263359
GAT	0.4-0.41	NA	0.0135463	0.000422013	0.013624	0.000585738	0.657478	0	0.183978
GAT	0.41-0.42	0.0222457	0.0132872	0.000445364	0.0133616	0.000577756	0.834191	0.0533907	0.166981
GAT	0.42-0.43	NA	0.0131881	0.000441925	0.0132467	0.000602493	0.497613	0.0301528	0.132492
GAT	0.43-0.44	NA	0.0129525	0.000444048	0.0130394	0.000589205	0.93739	0.0472307	0.195664
GAT	0.44-0.45	NA	0.0127408	0.000442693	0.0127899	0.00056175	0.545487	0.0150909	0.111034
GAT	0.45-0.46	-0.0202406	0.0125167	0.00041594	0.0125555	0.000597863	0.341292	0.12321	0.0931956
GAT	0.46-0.47	NA	0.012207	0.000436355	0.0123046	0.000604781	0.896107	0.0144656	0.223824
GAT	0.47-0.48	NA	0.0119149	0.000406916	0.0120163	0.000626072	0.754589	0.00669089	0.249426
GAT	0.48-0.49	NA	0.0116609	0.000404473	0.0117792	0.000729188	0.545487	0	0.292595
GAT	0.49-0.5	NA	0.0113779	0.000430089	0.0114996	0.000749096	0.522785	0	0.283006
GAT	0.5-0.51	NA	0.0111538	0.000420465	0.0112645	0.000860314	0.329432	0	0.263414
GAT	0.51-0.52	NA	0.0107608	0.000451907	0.0108744	0.000840941	0.338897	0	0.251344
GAT	0.52-0.53	NA	0.0102905	0.000445631	0.0103727	0.000808464	0.334142	0.00836639	0.184328
GAT	0.53-0.54	NA	0.00981036	0.000447932	0.00987612	0.000713614	0.355906	0	0.146818
GAT	0.54-0.55	NA	0.00939457	0.00040938	0.00943955	0.000649623	0.538936	0.00283349	0.109893
GAT	0.55-0.56	NA	0.00897697	0.000405769	0.00907475	0.000579441	0.522785	0.005631	0.240985
GAT	0.56-0.57	0.00657617	0.008649	0.000364257	0.00875863	0.0005538	0.582453	0.084465	0.300959
GAT	0.57-0.58	NA	0.00823633	0.000365948	0.00838948	0.000564127	0.905181	0.0219892	0.418512
GAT	0.58-0.59	NA	0.00788008	0.000372096	0.00797268	0.000559254	0.639079	0.00208327	0.248863
GAT	0.59-0.6	NA	0.00747332	0.000340214	0.00753456	0.000511748	0.381202	0	0.180004
GAT	0.6-0.61	0.0104899	0.00702074	0.000338895	0.00713368	0.000526396	0.66868	0.0613144	0.333267
GAT	0.61-0.62	NA	0.00665818	0.000334647	0.00672637	0.000449703	0.53568	0.0121282	0.20376
GAT	0.62-0.63	-0.00728916	0.00628147	0.000361326	0.00633551	0.000440214	0.368406	0.140109	0.149564
GAT	0.63-0.64	NA	0.00593184	0.000296567	0.00595573	0.000494472	0.585892	0.0420351	0.0805369
GAT	0.64-0.65	NA	0.00555373	0.000323219	0.00568262	0.000468142	0.951411	0.015096	0.398755
GAT	0.65-0.66	NA	0.00524087	0.000293583	0.00536987	0.000598047	0.730499	0.0379992	0.439404
GAT	0.66-0.67	NA	0.00497993	0.000305321	0.00513531	0.000690834	0.53568	0.0290364	0.508919
GAT	0.67-0.68	NA	0.0046813	0.000332134	0.00476931	0.000756028	0.458445	0.0266588	0.264994
GAT	0.68-0.69	NA	0.00425634	0.000311722	0.00437365	0.000666081	0.370942	0.0392204	0.376326
GAT	0.69-0.7	NA	0.0040307	0.000386166	0.00409402	0.000369966	0.476257	0.00138706	0.163968
GAT	0.7-0.71	NA	0.00383316	0.000415441	0.00386573	0.000434543	0.308805	0	0.0784029
GAT	0.71-0.72	NA	0.00363469	0.000348309	0.00356146	0.000406215	0.873674	0	-0.210243
GAT	0.72-0.73	NA	0.00339575	0.0004041	0.00342275	0.000519078	0.360871	0	0.0668174
GAT	0.73-0.74	0.0818045	0.00319758	0.000372674	0.0033865	0.000549599	1.28196	0.0978903	0.506943
GAT	0.74-0.75	NA	0.00313415	0.000513972	0.00304468	0.000491257	0.93739	0	-0.174063
GAT	0.75-0.76	NA	0.0029885	0.000672831	0.0028795	0.00072576	0.821285	0	-0.162009
GAT	0.76-0.77	NA	0.00273416	0.000527001	0.0026878	0.000612997	0.545487	0.0237823	-0.0879695
GAT	0.77-0.78	NA	0.00247832	0.000626981	0.00248201	0.00059885	0.324769	0	0.00589044
GAT	0.78-0.79	NA	0.00237896	0.000624717	0.00211919	0.000720658	1.2318	0.0306637	-0.415814
GAT	0.79-0.8	NA	0.00204319	0.000645533	0.00204861	0.000715082	0.315579	0	0.00840172
GCA	0.2-0.21	NA	0.0107316	0.0010073	0.0103022	0.000999895	1.68753	0	-0.42626
GCA	0.21-0.22	NA	0.0116339	0.000963642	0.0111561	0.00131549	1.96621	0	-0.495916
GCA	0.22-0.23	-0.0163482	0.0124478	0.000672494	0.0118219	0.000974767	2.8549	0.0936841	-0.930771
GCA	0.23-0.24	-0.00851846	0.0130424	0.000640128	0.0125805	0.00104269	1.8307	0.0940336	-0.721518
GCA	0.24-0.25	0.00915014	0.0137396	0.000612724	0.0133111	0.00108907	1.44587	0.102285	-0.699441
GCA	0.25-0.26	NA	0.0144048	0.000599821	0.0138205	0.00107964	2.43176	0	-0.974179
GCA	0.26-0.27	0.0145587	0.015137	0.000617713	0.0145583	0.00109819	2.14554	0.0586427	-0.936838
GCA	0.27-0.28	-0.0168326	0.0157316	0.000593176	0.0150833	0.00104608	3.17147	0.0667167	-1.0929
GCA	0.28-0.29	NA	0.0163752	0.000685263	0.015799	0.00107545	2.44827	0.0165063	-0.840887
GCA	0.29-0.3	0.0227123	0.017001	0.000697351	0.0163738	0.00111453	2.20735	0.123861	-0.899372
GCA	0.3-0.31	0.00379606	0.01765	0.000675158	0.0169887	0.00115118	2.72123	0.0518412	-0.979545
GCA	0.31-0.32	0.00640727	0.0181825	0.000703971	0.0174873	0.00111203	3.06698	0.067645	-0.987518
GCA	0.32-0.33	0.0166203	0.0187197	0.000715588	0.0180532	0.00122855	2.35826	0.0795178	-0.931416
GCA	0.33-0.34	NA	0.0192087	0.000713298	0.0184142	0.0013027	3.0764	0.0194902	-1.11394
GCA	0.34-0.35	0.00168009	0.0196185	0.000752622	0.0187774	0.00134961	3.12373	0.194896	-1.11751
GCA	0.35-0.36	NA	0.0200235	0.000747888	0.0191906	0.00131251	3.37646	0.0427554	-1.11362
GCA	0.36-0.37	-0.00528527	0.0204806	0.000745335	0.0196516	0.00132141	3.20996	0.0738767	-1.11232
GCA	0.37-0.38	0.00653581	0.0210841	0.000760754	0.0202777	0.00133432	2.77426	0.0991667	-1.06004
GCA	0.38-0.39	NA	0.0214607	0.000768973	0.0206107	0.00136803	3.0764	0.0322302	-1.10538
GCA	0.39-0.4	NA	0.0217919	0.000744454	0.020991	0.00141236	2.54869	0.0277201	-1.07586
GCA	0.4-0.41	NA	0.0220459	0.000784932	0.0211338	0.00143262	3.31716	0.0231105	-1.16199
GCA	0.41-0.42	NA	0.0223024	0.000777551	0.0215123	0.00147293	2.23864	0.0393609	-1.01624
GCA	0.42-0.43	NA	0.0224188	0.000766214	0.0215375	0.0015276	2.66011	0.0362703	-1.15008
GCA	0.43-0.44	NA	0.0226414	0.000758512	0.0216894	0.00157722	3.17147	0.0218974	-1.25507
GCA	0.44-0.45	NA	0.0228849	0.000792824	0.0218684	0.00173158	2.95525	0.0235161	-1.28205
GCA	0.45-0.46	-0.00557024	0.0230769	0.000810952	0.0220613	0.00176477	2.69494	0.0508043	-1.25243
GCA	0.46-0.47	0.00290592	0.0234153	0.000835413	0.0224064	0.00173597	2.96448	0.0536488	-1.20764
GCA	0.47-0.48	NA	0.0237303	0.000840172	0.0227443	0.00170854	2.74768	0.0323676	-1.17358
GCA	0.48-0.49	NA	0.0240902	0.000849838	0.0231307	0.00169527	2.59122	0.0134743	-1.12907
GCA	0.49-0.5	-0.0131519	0.0244392	0.000890469	0.0234809	0.00164914	2.59977	0.120314	-1.07617
GCA	0.5-0.51	-0.00876013	0.0246925	0.000866765	0.023762	0.00160163	2.68621	0.117646	-1.07346
GCA	0.51-0.52	NA	0.0249073	0.000847139	0.0240651	0.00155854	2.26227	0.0474539	-0.994093
GCA	0.52-0.53	NA	0.0250213	0.000883098	0.0241728	0.00147011	2.67749	0.0172256	-0.960886
GCA	0.53-0.54	NA	0.0251686	0.000864905	0.0243232	0.00146056	2.60835	0.0235031	-0.977415
GCA	0.54-0.55	NA	0.0253973	0.000896161	0.0245112	0.0015191	2.801	0.0177998	-0.988746
GCA	0.55-0.56	NA	0.0258338	0.00094244	0.0248915	0.00161283	2.57416	0.0424746	-0.999838
GCA	0.56-0.57	0.0136124	0.0263532	0.000940163	0.0254415	0.00168671	2.32601	0.131419	-0.969712
GCA	0.57-0.58	0.00195635	0.0269695	0.001009	0.0260365	0.00174175	2.43176	0.0864278	-0.924607
GCA	0.58-0.59	0.00479641	0.0274798	0.000985223	0.0264663	0.00181436	2.1686	0.0794646	-1.02875
GCA	0.59-0.6	0.00710181	0.027787	0.0010553	0.0267532	0.00186662	2.49819	0.0531874	-0.979591
GCA	0.6-0.61	-0.00397173	0.0282297	0.0010403	0.0269996	0.00204521	3.06698	0.0556948	-1.18244
GCA	0.61-0.62	NA	0.0283661	0.0011545	0.0272961	0.00219211	2.1609	0.0333303	-0.926796
GCA	0.62-0.63	-0.0135496	0.0285698	0.00105374	0.0274537	0.00213926	2.35017	0.143433	-1.05915
GCA	0.63-0.64	0.0433332	0.0286955	0.00113296	0.0277658	0.00205837	1.66104	0.124879	-0.820579
GCA	0.64-0.65	-0.0397727	0.0287694	0.0010998	0.0275297	0.00209888	2.86394	0.10851	-1.12727
GCA	0.65-0.66	NA	0.0285187	0.00107826	0.0274439	0.00230433	1.93	0.0103488	-0.996862
GCA	0.66-0.67	NA	0.0282571	0.0011262	0.0271667	0.00262106	1.5959	0.0313134	-0.968152
GCA	0.67-0.68	NA	0.0279935	0.00122874	0.0268753	0.00280656	1.53231	0.0145164	-0.910024
GCA	0.68-0.69	-0.00779084	0.0277713	0.000997519	0.026368	0.00252852	3.43637	0.0995483	-1.40674
GCA	0.69-0.7	NA	0.0272937	0.00123977	0.0261234	0.00273869	2.18405	0.0130389	-0.943916
GCA	0.7-0.71	NA	0.0270173	0.00138191	0.0259329	0.00273226	1.45194	0.0337609	-0.784678
GCA	0.71-0.72	NA	0.0266585	0.00138934	0.0255259	0.00186765	3.239	0.0474829	-0.815234
GCA	0.72-0.73	NA	0.0259956	0.00139439	0.0249065	0.00183934	3.05758	0.00935729	-0.781077
GCA	0.73-0.74	NA	0.0249667	0.00142116	0.0240767	0.00255669	1.5073	0.0452094	-0.626231
GCA	0.74-0.75	-0.028472	0.0240104	0.00167426	0.0228164	0.00235576	2.73003	0.0568618	-0.713162
GCA	0.75-0.76	NA	0.0230448	0.00138187	0.0221023	0.00204682	1.89418	0	-0.682068
GCA	0.76-0.77	NA	0.02196	0.00168453	0.0208526	0.00240772	2.41531	0.0308338	-0.657366
GCA	0.77-0.78	NA	0.020613	0.00206776	0.0194829	0.00251634	1.8029	0	-0.546527
GCA	0.78-0.79	NA	0.019614	0.00184958	0.0181502	0.0025535	3.06698	0.0181348	-0.791395
GCA	0.79-0.8	-0.0110228	0.0182246	0.00181975	0.0170093	0.00288046	2.09985	0.0902776	-0.667838
GCC	0.2-0.21	NA	0.00423583	0.000500177	0.00394265	0.000657968	2.06221	0.0408087	-0.586137
GCC	0.21-0.22	NA	0.00459462	0.000629485	0.00444389	0.000605543	0.855984	0	-0.239446
GCC	0.22-0.23	NA	0.00515674	0.000453755	0.00489366	0.000621168	1.89418	0	-0.579779
GCC	0.23-0.24	0.0149379	0.00575629	0.000475751	0.00549974	0.00064203	1.41572	0.0589215	-0.539237
GCC	0.24-0.25	NA	0.00632702	0.000331242	0.00608529	0.000589906	1.5073	0.017764	-0.729781
GCC	0.25-0.26	NA	0.00697559	0.000395491	0.00668615	0.000746739	1.19904	0	-0.731852
GCC	0.26-0.27	0.0552539	0.00765587	0.000384401	0.00741564	0.000691081	0.896107	0.0596859	-0.624943
GCC	0.27-0.28	NA	0.00842926	0.000426297	0.00812247	0.000705714	1.47639	0.0261316	-0.719666
GCC	0.28-0.29	NA	0.00921872	0.000439489	0.00891175	0.000796095	1.12467	0.0302758	-0.698477
GCC	0.29-0.3	0.0124428	0.0100883	0.000504912	0.00962083	0.000880835	2.61693	0.0848287	-0.925767
GCC	0.3-0.31	0.0320347	0.0109202	0.000487782	0.0104358	0.000992798	1.72773	0.0936435	-0.992999
GCC	0.31-0.32	NA	0.0117626	0.000545964	0.0112336	0.00109057	1.81677	0.00993471	-0.968953
GCC	0.32-0.33	NA	0.0126333	0.000548124	0.0120444	0.00117478	1.98813	0.0350072	-1.07442
GCC	0.33-0.34	NA	0.0135348	0.000596045	0.0128219	0.00131359	2.58268	0.0287087	-1.196
GCC	0.34-0.35	NA	0.0143795	0.000647592	0.0136325	0.00138014	2.50657	0	-1.15351
GCC	0.35-0.36	NA	0.0152564	0.000689642	0.0145359	0.00137812	2.28605	0.0468439	-1.04467
GCC	0.36-0.37	0.00914884	0.0162089	0.000710665	0.0153836	0.00146204	2.89117	0.0596231	-1.16122
GCC	0.37-0.38	0.0158046	0.0170541	0.000750028	0.0161358	0.00154696	3.29752	0.0592324	-1.22437
GCC	0.38-0.39	0.00731224	0.0182424	0.000784253	0.0172812	0.00155056	3.41633	0.0936346	-1.2257
GCC	0.39-0.4	0.0227455	0.0192474	0.00077591	0.0182911	0.00166733	2.67749	0.102582	-1.23248
GCC	0.4-0.41	0.00823058	0.0203637	0.000804201	0.0193487	0.00163331	3.38641	0.0595089	-1.26206
GCC	0.41-0.42	0.00270914	0.0215583	0.000857261	0.0204529	0.00171887	3.69235	0.17431	-1.28937
GCC	0.42-0.43	NA	0.022612	0.000880721	0.0215694	0.00170615	3.15233	0.0355947	-1.18374
GCC	0.43-0.44	0.0190748	0.0236952	0.00092069	0.0226278	0.00175087	3.20996	0.0763785	-1.15934
GCC	0.44-0.45	0.0149973	0.0246256	0.000936156	0.0235307	0.0018104	3.12373	0.0847975	-1.16966
GCC	0.45-0.46	-0.00698894	0.0255863	0.000999775	0.0243955	0.00178969	3.89382	0.162573	-1.19105
GCC	0.46-0.47	-0.00663271	0.02662	0.00100567	0.0254117	0.00186765	4.03511	0.11544	-1.20152
GCC	0.47-0.48	0.012359	0.0277806	0.0010864	0.0266338	0.00192876	3.239	0.130655	-1.05561
GCC	0.48-0.49	NA	0.0291227	0.00107318	0.0279138	0.00205943	3.11423	0.030486	-1.12653
GCC	0.49-0.5	-0.00766383	0.0307089	0.00111823	0.0295225	0.00224192	2.83687	0.0838035	-1.06096
GCC	0.5-0.51	NA	0.0328331	0.00118181	0.0316216	0.00251631	2.30998	0.0260568	-1.02514
GCC	0.51-0.52	0.010478	0.0351124	0.00129083	0.033907	0.00282927	1.95894	0.11241	-0.933823
GCC	0.52-0.53	NA	0.0375734	0.00138947	0.0363295	0.0031023	1.62827	0.0179577	-0.895201
GCC	0.53-0.54	0.00425523	0.0393335	0.00140065	0.037848	0.00325425	2.30199	0.0518427	-1.06063
GCC	0.54-0.55	0.00581151	0.0404926	0.00150934	0.0389191	0.00325771	2.18405	0.0579008	-1.04245
GCC	0.55-0.56	0.00199903	0.0408445	0.00162176	0.0391664	0.00317056	2.71245	0.0828703	-1.03473
GCC	0.56-0.57	0.00367231	0.0411729	0.0016082	0.0394565	0.00304553	2.86394	0.145517	-1.06729
GCC	0.57-0.58	-0.0136989	0.0418432	0.0016624	0.039902	0.00295913	4.12346	0.122952	-1.16768
GCC	0.58-0.59	0.00360521	0.0429973	0.00167983	0.0410097	0.00305355	3.66109	0.0798052	-1.18323
GCC	0.59-0.6	NA	0.0445665	0.0016694	0.0426188	0.00299454	4.13458	0	-1.16671
GCC	0.6-0.61	0.00872284	0.0463929	0.00185312	0.0445035	0.00301048	3.33686	0.0553978	-1.01958
GCC	0.61-0.62	-0.00497628	0.0481121	0.00178751	0.0461272	0.00320471	3.02014	0.13685	-1.11041
GCC	0.62-0.63	0.00212885	0.050158	0.00200605	0.048079	0.00317279	3.86161	0.0917563	-1.03635
GCC	0.63-0.64	0.0117461	0.0520647	0.00196811	0.0501398	0.00332716	2.61693	0.0665529	-0.978061
GCC	0.64-0.65	0.0101694	0.0543312	0.0021172	0.0522409	0.00348519	3.26818	0.125042	-0.987317
GCC	0.65-0.66	0.0141132	0.0569089	0.00223869	0.0550746	0.00372338	2.50657	0.0610472	-0.819331
GCC	0.66-0.67	-0.0128216	0.0596718	0.00235732	0.0578561	0.00504594	3.66109	0.0727726	-0.770234
GCC	0.67-0.68	NA	0.0619905	0.00245912	0.0607951	0.00647662	2.79207	0.0243464	-0.486096
GCC	0.68-0.69	-0.00195638	0.064426	0.00266212	0.0635727	0.00829118	2.41531	0.0594626	-0.320539
GCC	0.69-0.7	0.0098679	0.0661496	0.00265475	0.0648982	0.00620764	2.32601	0.101997	-0.471412
GCC	0.7-0.71	NA	0.0678208	0.00258286	0.0664527	0.00675264	2.36636	0.0305798	-0.52969
GCC	0.71-0.72	NA	0.0696355	0.00272367	0.0678848	0.00541278	2.08475	0.0338629	-0.642772
GCC	0.72-0.73	NA	0.0711224	0.00323997	0.069651	0.00536988	1.75485	0.0300357	-0.454133
GCC	0.73-0.74	NA	0.0726984	0.00267845	0.07158	0.00767329	1.64133	0	-0.417571
GCC	0.74-0.75	NA	0.0729334	0.00333093	0.0725424	0.00610132	0.426955	0	-0.117379
GCC	0.75-0.76	NA	0.074423	0.00344868	0.072793	0.00697838	1.58306	0	-0.472657
GCC	0.76-0.77	-0.034554	0.0765411	0.00406642	0.0738203	0.00525866	2.15321	0.094292	-0.669093
GCC	0.77-0.78	NA	0.0776287	0.00399596	0.0764314	0.00654431	0.909739	0	-0.299632
GCC	0.78-0.79	0.0123415	0.0802119	0.00499921	0.0777726	0.00714291	1.32182	0.081992	-0.487946
GCC	0.79-0.8	NA	0.0831839	0.00485869	0.0810629	0.00545788	2.30199	0	-0.436537
GCG	0.2-0.21	NA	0.000136589	9.43395e-05	0.000126304	9.55582e-05	0.717276	0.0688748	-0.109013
GCG	0.21-0.22	NA	0.000141555	6.87752e-05	0.000139653	7.88408e-05	0.304345	0.0402054	-0.0276458
GCG	0.22-0.23	NA	0.000159531	5.76359e-05	0.000174702	6.4779e-05	0.989435	0	0.263221
GCG	0.23-0.24	NA	0.000177866	4.66918e-05	0.000193554	6.80589e-05	0.834191	0	0.335998
GCG	0.24-0.25	-0.0242836	0.000190102	4.36796e-05	0.000225124	7.76377e-05	2.44827	0.0653926	0.801787
GCG	0.25-0.26	0.0975075	0.000204071	3.81012e-05	0.00024365	4.03593e-05	5.26704	0.121662	1.03879
GCG	0.26-0.27	NA	0.000227902	3.49768e-05	0.000263369	5.26947e-05	3.20996	0.0430376	1.01402
GCG	0.27-0.28	0.0191364	0.000254634	3.07794e-05	0.000295886	5.52322e-05	4.69982	0.128045	1.34027
GCG	0.28-0.29	-0.035876	0.000283427	2.87257e-05	0.000314027	4.38876e-05	4.61661	0.0790371	1.06524
GCG	0.29-0.3	-0.00722835	0.000310851	2.49739e-05	0.000352296	5.14891e-05	5.72246	0.214492	1.65956
GCG	0.3-0.31	-0.0223216	0.000334775	2.51313e-05	0.000370853	5.32006e-05	3.95868	0.0937292	1.43559
GCG	0.31-0.32	0.0256886	0.000360688	2.61382e-05	0.000418604	6.62875e-05	7.65774	0.205274	2.21576
GCG	0.32-0.33	0.0307611	0.000391489	2.42006e-05	0.000442591	5.83443e-05	7.45663	0.142556	2.1116
GCG	0.33-0.34	0.00809732	0.000434613	2.24754e-05	0.000488819	6.72619e-05	7.30389	0.189544	2.41177
GCG	0.34-0.35	0.0373412	0.000465955	2.48579e-05	0.000541859	8.77072e-05	10.609	0.248626	3.0535
GCG	0.35-0.36	0.00330361	0.000494067	2.16882e-05	0.000569802	8.4245e-05	12.0877	0.274677	3.49201
GCG	0.36-0.37	0.0113225	0.000539679	2.20365e-05	0.000621073	8.66893e-05	10.3878	0.277112	3.69357
GCG	0.37-0.38	0.0279164	0.000607903	2.5399e-05	0.000705383	0.000112607	12.1076	0.305774	3.83797
GCG	0.38-0.39	-0.0104043	0.000670508	3.17919e-05	0.000779824	0.000142204	9.6328	0.249748	3.43849
GCG	0.39-0.4	0.0228242	0.000723636	3.24331e-05	0.000850637	0.000171901	11.1921	0.273466	3.91577
GCG	0.4-0.41	0.00902324	0.000754808	3.10163e-05	0.000889973	0.000200978	9.80981	0.220802	4.35785
GCG	0.41-0.42	0.0205984	0.000795921	3.3789e-05	0.000960973	0.000260656	10.9456	0.243015	4.88478
GCG	0.42-0.43	-0.000396281	0.000832621	3.0806e-05	0.000965753	0.000203747	9.49243	0.22354	4.32163
GCG	0.43-0.44	0.0219537	0.000864465	3.08475e-05	0.000996466	0.000179285	9.80981	0.233441	4.27913
GCG	0.44-0.45	0.0161481	0.000918531	3.83818e-05	0.001059	0.000188698	9.61519	0.269443	3.65973
GCG	0.45-0.46	-0.00444521	0.000985237	4.0025e-05	0.00112513	0.000190283	7.92508	0.188156	3.49524
GCG	0.46-0.47	0.00582147	0.00104744	4.1885e-05	0.00120062	0.000209247	9.07789	0.216925	3.65726
GCG	0.47-0.48	0.0131885	0.00113917	3.91943e-05	0.00131101	0.000217276	10.3511	0.326707	4.38422
GCG	0.48-0.49	0.0263027	0.00125471	4.02374e-05	0.00145344	0.000273876	11.3837	0.26941	4.93899
GCG	0.49-0.5	0.0350349	0.00137565	4.82351e-05	0.0016086	0.000333609	13.0818	0.30054	4.82942
GCG	0.5-0.51	0.0142115	0.00155644	5.98159e-05	0.00183418	0.000418375	11.8899	0.343739	4.64327
GCG	0.51-0.52	0.00471057	0.0018142	7.21834e-05	0.00213607	0.00055177	10.2234	0.250882	4.45909
GCG	0.52-0.53	0.0136423	0.00203279	7.53918e-05	0.00240243	0.000649106	11.0779	0.278637	4.90295
GCG	0.53-0.54	0.0148813	0.00222849	8.2096e-05	0.00265732	0.000763321	11.6353	0.28734	5.22346
GCG	0.54-0.55	0.0160606	0.00241798	8.70452e-05	0.00289248	0.000867141	12.7731	0.262909	5.45113
GCG	0.55-0.56	0.0102565	0.00255412	9.04411e-05	0.0030498	0.000917215	12.5695	0.288863	5.48067
GCG	0.56-0.57	0.00794274	0.00269227	9.91408e-05	0.00319514	0.000978891	10.4981	0.292173	5.07228
GCG	0.57-0.58	0.0117956	0.00285156	9.13645e-05	0.00338765	0.001059	10.8515	0.266373	5.86754
GCG	0.58-0.59	0.0160448	0.00301393	0.000125245	0.00360738	0.00113708	10.6833	0.282711	4.7384
GCG	0.59-0.6	-0.000502996	0.00325114	0.000134315	0.00381049	0.00112433	8.0526	0.136774	4.16441
GCG	0.6-0.61	0.0148318	0.00352149	0.000141622	0.00415108	0.00117316	9.98853	0.330463	4.44561
GCG	0.61-0.62	-0.00638614	0.00391606	0.000162803	0.0044956	0.00119052	6.50845	0.177529	3.55977
GCG	0.62-0.63	-0.0151607	0.00439636	0.000183088	0.00494937	0.00113592	4.61661	0.0923074	3.02046
GCG	0.63-0.64	0.0109965	0.00487265	0.000219964	0.00556454	0.00138462	7.61108	0.107221	3.14545
GCG	0.64-0.65	0.00518017	0.00559819	0.000233019	0.00625962	0.00121045	5.39505	0.0935735	2.83853
GCG	0.65-0.66	-0.0163469	0.0064435	0.000271781	0.00712817	0.0012086	5.1407	0.13857	2.51922
GCG	0.66-0.67	-0.0252221	0.00750079	0.000286876	0.00809466	0.000942457	4.49917	0.129677	2.07014
GCG	0.67-0.68	0.0190992	0.00886578	0.000397731	0.00942351	0.000744381	5.06571	0.0498332	1.40228
GCG	0.68-0.69	-0.0271271	0.0105867	0.000532751	0.0110017	0.000958297	2.50657	0.104749	0.778956
GCG	0.69-0.7	NA	0.0127974	0.000558304	0.0130393	0.0009815	1.05822	0.0346226	0.433303
GCG	0.7-0.71	-0.057615	0.0155482	0.000819243	0.0154576	0.00214416	0.458445	0.0515914	-0.11068
GCG	0.71-0.72	NA	0.0186947	0.00086884	0.0187552	0.00189478	1.15618	0.034518	0.0696179
GCG	0.72-0.73	NA	0.0218934	0.00113045	0.0222706	0.00208402	2.60835	0.0156675	0.333716
GCG	0.73-0.74	NA	0.0260411	0.00124979	0.0254109	0.00348208	0.383797	0	-0.504217
GCG	0.74-0.75	NA	0.0299816	0.00178239	0.0297058	0.00299676	0.613885	0	-0.154738
GCG	0.75-0.76	NA	0.0334953	0.00191741	0.0322683	0.00481839	1.28761	0.00464585	-0.639887
GCG	0.76-0.77	NA	0.0360744	0.00219102	0.0352828	0.0050927	0.304345	0.0348992	-0.36131
GCG	0.77-0.78	NA	0.0387305	0.00250589	0.0380636	0.00645688	0.754589	0	-0.266122
GCG	0.78-0.79	NA	0.0407491	0.00233479	0.0393764	0.00691178	0.435394	0.0299566	-0.587967
GCG	0.79-0.8	NA	0.0418346	0.00275285	0.039348	0.0072719	1.83769	0.0268434	-0.903265
GCT	0.2-0.21	NA	0.00938862	0.000944502	0.00881056	0.00133896	1.86581	0.0163066	-0.612021
GCT	0.21-0.22	0.00828703	0.0101645	0.000708773	0.00933816	0.00121615	3.21962	0.0738036	-1.16592
GCT	0.22-0.23	0.041609	0.0108674	0.000588297	0.0100713	0.00115951	3.57845	0.10757	-1.35316
GCT	0.23-0.24	NA	0.0114277	0.000622254	0.0108853	0.00118466	1.5449	0.00702927	-0.87171
GCT	0.24-0.25	NA	0.0121197	0.000651488	0.0113973	0.00115465	2.74768	0.0424754	-1.10891
GCT	0.25-0.26	0.0249526	0.0127524	0.000645077	0.0120366	0.00132613	2.3421	0.0713327	-1.10972
GCT	0.26-0.27	NA	0.0134986	0.000685924	0.0128174	0.00115799	2.78316	0.0302126	-0.993121
GCT	0.27-0.28	0.00665322	0.0142108	0.000715371	0.0134122	0.00129804	2.91853	0.0982174	-1.11641
GCT	0.28-0.29	NA	0.0149014	0.000739106	0.0141133	0.00127701	3.14278	0.0280456	-1.06625
GCT	0.29-0.3	0.0109887	0.0155969	0.000762528	0.0147633	0.00136967	2.95525	0.0910119	-1.09316
GCT	0.3-0.31	NA	0.0163258	0.000805537	0.0154515	0.00145486	2.58268	0.0366522	-1.08537
GCT	0.31-0.32	NA	0.0169576	0.000839704	0.0159832	0.00155334	3.00152	0.0256829	-1.16035
GCT	0.32-0.33	-0.0045675	0.0174953	0.000868673	0.0164796	0.00155474	3.54773	0.136597	-1.16933
GCT	0.33-0.34	0.00306753	0.0179762	0.000902861	0.01686	0.00172561	3.69235	0.107388	-1.23632
GCT	0.34-0.35	0.00082442	0.0183912	0.000902243	0.0172142	0.00181076	3.66109	0.19861	-1.30445
GCT	0.35-0.36	-0.0026881	0.0188814	0.000931286	0.0176802	0.00188122	3.98044	0.204981	-1.28988
GCT	0.36-0.37	-0.0074448	0.0193835	0.000956536	0.0181024	0.00190195	4.31474	0.100815	-1.33932
GCT	0.37-0.38	-0.0102035	0.0200273	0.00101949	0.0187579	0.00183527	4.30335	0.172077	-1.24515
GCT	0.38-0.39	0.00271869	0.0207412	0.00106147	0.0195298	0.00178101	3.64033	0.185616	-1.14124
GCT	0.39-0.4	-0.0106946	0.0216626	0.00106865	0.0204688	0.00172227	3.70281	0.169588	-1.11713
GCT	0.4-0.41	0.000623962	0.0223862	0.00109702	0.0212469	0.00171507	3.03883	0.193233	-1.03855
GCT	0.41-0.42	-0.00513354	0.0230149	0.00115836	0.0218061	0.00175103	3.48674	0.128153	-1.04352
GCT	0.42-0.43	0.000548416	0.0237196	0.00116105	0.0225536	0.00178259	3.20031	0.132395	-1.00421
GCT	0.43-0.44	0.00218257	0.0243895	0.00120185	0.0233312	0.0017452	2.873	0.131981	-0.88055
GCT	0.44-0.45	0.00691893	0.0250861	0.00122549	0.0239637	0.00177173	3.19068	0.061757	-0.915934
GCT	0.45-0.46	0.00568559	0.0258429	0.0012602	0.0247422	0.00180017	2.84588	0.0890908	-0.873475
GCT	0.46-0.47	-0.000218375	0.0264574	0.00127612	0.0253795	0.00178405	3.00152	0.0830198	-0.844629
GCT	0.47-0.48	0.00604506	0.0271325	0.00130573	0.0260676	0.0017274	2.89117	0.106709	-0.815575
GCT	0.48-0.49	0.0058263	0.0277556	0.0012955	0.0267181	0.00173985	2.63415	0.0618097	-0.800857
GCT	0.49-0.5	0.0067203	0.028266	0.00141199	0.0271929	0.0017672	2.801	0.114199	-0.759994
GCT	0.5-0.51	0.0079437	0.0287867	0.00142363	0.027686	0.00173582	2.98297	0.0719923	-0.773102
GCT	0.51-0.52	0.00267202	0.0293448	0.00147996	0.0282204	0.00180136	3.05758	0.0613127	-0.759711
GCT	0.52-0.53	-0.00916216	0.0297964	0.00147648	0.0285358	0.00187677	3.44641	0.149387	-0.85377
GCT	0.53-0.54	NA	0.0300746	0.00156904	0.0287432	0.00198289	3.21962	0.0141492	-0.848573
GCT	0.54-0.55	-0.0135439	0.0303715	0.00155806	0.028878	0.00204115	4.09021	0.0940233	-0.958586
GCT	0.55-0.56	0.0021869	0.0303817	0.00158755	0.0289082	0.00210741	3.88307	0.0835862	-0.928168
GCT	0.56-0.57	-0.0139556	0.0303995	0.00155274	0.0289447	0.00202515	3.82955	0.108831	-0.936927
GCT	0.57-0.58	-0.00906961	0.0303438	0.00148804	0.0289135	0.00198772	3.71328	0.0717114	-0.961204
GCT	0.58-0.59	NA	0.0302987	0.00159139	0.0290909	0.00199251	2.93686	0.0231712	-0.758963
GCT	0.59-0.6	0.00604491	0.0302755	0.00159691	0.0291977	0.00196023	2.35017	0.137381	-0.674928
GCT	0.6-0.61	NA	0.0302581	0.0015602	0.029233	0.00197104	2.35017	0.0497039	-0.657024
GCT	0.61-0.62	-0.0108433	0.0303211	0.00147273	0.0292057	0.00204995	2.71245	0.0560684	-0.757337
GCT	0.62-0.63	NA	0.0302326	0.0016488	0.0292765	0.00222577	1.94444	0.027823	-0.579853
GCT	0.63-0.64	NA	0.03018	0.00153942	0.0290294	0.00198441	3.14278	0.00147851	-0.747397
GCT	0.64-0.65	NA	0.0302132	0.00165084	0.0290239	0.00219758	2.88208	0.0132625	-0.720369
GCT	0.65-0.66	0.00661997	0.0303966	0.00164439	0.0293033	0.00265385	3.28772	0.0767692	-0.664876
GCT	0.66-0.67	-0.0180846	0.030446	0.00178904	0.0296176	0.00293794	2.10742	0.0668901	-0.463047
GCT	0.67-0.68	-0.0109305	0.0306418	0.00184176	0.0297219	0.00291114	2.13788	0.146517	-0.499451
GCT	0.68-0.69	NA	0.0307019	0.00190962	0.0297164	0.00250676	1.78221	0.0312191	-0.516046
GCT	0.69-0.7	NA	0.0305777	0.0018602	0.0293285	0.00231746	2.66879	0.0376043	-0.671564
GCT	0.7-0.71	-0.0308708	0.0307229	0.00195995	0.0291189	0.00212438	3.68191	0.0938948	-0.818368
GCT	0.71-0.72	NA	0.0300235	0.0020498	0.0292	0.00207783	1.27633	0.0160544	-0.401737
GCT	0.72-0.73	NA	0.0299928	0.00229065	0.0282137	0.00242989	3.2293	0.0139188	-0.77668
GCT	0.73-0.74	-0.0188905	0.0294362	0.00230892	0.0276364	0.00223109	3.58872	0.088878	-0.779509
GCT	0.74-0.75	NA	0.0285847	0.00232505	0.0269718	0.00252123	3.03883	0	-0.693706
GCT	0.75-0.76	-0.0618126	0.0278933	0.00245776	0.0261625	0.0023169	3.18107	0.0754893	-0.704222
GCT	0.76-0.77	0.0561466	0.0270464	0.00226285	0.0254093	0.00324	2.01757	0.0758138	-0.723454
GCT	0.77-0.78	-0.0292018	0.0270095	0.00286628	0.0253832	0.00264133	2.9094	0.0741519	-0.567395
GCT	0.78-0.79	-0.0182362	0.025833	0.00256315	0.0240867	0.00281622	2.74768	0.119646	-0.681332
GCT	0.79-0.8	-0.118228	0.0247822	0.00228783	0.0222796	0.00240212	5.82946	0.114336	-1.09384
GGA	0.2-0.21	-0.0497732	0.0080837	0.000859121	0.007995	0.000810316	0.787489	0.0934181	-0.103251
GGA	0.21-0.22	NA	0.00910814	0.000652326	0.00872389	0.000865162	2.23864	0.0174389	-0.589038
GGA	0.22-0.23	NA	0.00977651	0.000614477	0.00978709	0.000715078	0.532437	0.00623168	0.0172071
GGA	0.23-0.24	NA	0.0104755	0.000525891	0.0102747	0.000748636	0.71864	0	-0.381963
GGA	0.24-0.25	NA	0.0113356	0.000418393	0.0111223	0.000585627	1.12989	0	-0.509745
GGA	0.25-0.26	NA	0.0120972	0.000432603	0.0118858	0.000634926	1.2318	0.00828547	-0.488742
GGA	0.26-0.27	0.0660091	0.0128699	0.000408116	0.0127123	0.000694814	0.355906	0.108908	-0.386146
GGA	0.27-0.28	NA	0.013669	0.00036902	0.013411	0.00074443	0.905181	0.0204476	-0.699293
GGA	0.28-0.29	NA	0.0144483	0.000365041	0.0142376	0.000627874	0.989435	0	-0.577273
GGA	0.29-0.3	NA	0.0151877	0.000345834	0.014969	0.000612081	1.04324	0.0208367	-0.632519
GGA	0.3-0.31	0.02212	0.015982	0.000384698	0.0157619	0.000676829	0.93739	0.074819	-0.57205
GGA	0.31-0.32	-0.00630642	0.0166914	0.000386685	0.0163945	0.000741674	1.15618	0.142739	-0.767791
GGA	0.32-0.33	0.012684	0.0174016	0.000351136	0.0171091	0.000729097	1.25952	0.144241	-0.832906
GGA	0.33-0.34	-8.02773e-05	0.0180918	0.000381767	0.0178232	0.000663696	1.29896	0.0730324	-0.703512
GGA	0.34-0.35	0.0168913	0.0187759	0.000372621	0.0185537	0.000598711	1.08348	0.150306	-0.596393
GGA	0.35-0.36	NA	0.0196897	0.000382503	0.0195431	0.000577555	0.53568	0.025379	-0.383325
GGA	0.36-0.37	0.00651667	0.0203424	0.000385824	0.0201257	0.000581029	1.37416	0.0855821	-0.561668
GGA	0.37-0.38	NA	0.0211943	0.000346329	0.0211078	0.000577524	0.317859	0	-0.249835
GGA	0.38-0.39	NA	0.0219224	0.000398461	0.0217978	0.000610327	0.458445	0	-0.31255
GGA	0.39-0.4	-0.0152884	0.0228953	0.000396751	0.0227345	0.000671811	0.55209	0.0599405	-0.405242
GGA	0.4-0.41	NA	0.0237174	0.000415664	0.0236124	0.000735379	0.473257	0.0219332	-0.252557
GGA	0.41-0.42	NA	0.0246854	0.000404697	0.0246369	0.000850359	0.346117	0.0398354	-0.119869
GGA	0.42-0.43	NA	0.025438	0.000427229	0.0254655	0.00114422	0.306569	0.00569513	0.0643919
GGA	0.43-0.44	0.0139045	0.0258593	0.00041543	0.0259137	0.00107066	0.441082	0.0820311	0.131063
GGA	0.44-0.45	0.0418403	0.0262169	0.000398495	0.026201	0.00081798	0.562093	0.0933746	-0.0396856
GGA	0.45-0.46	NA	0.0266085	0.000415579	0.0264656	0.000744854	0.449708	0.031172	-0.344014
GGA	0.46-0.47	-0.0133924	0.0270146	0.000463397	0.0267059	0.000808903	1.10396	0.108966	-0.666142
GGA	0.47-0.48	0.00613595	0.0273561	0.000443833	0.0270667	0.000908188	0.706906	0.112455	-0.652089
GGA	0.48-0.49	0.00959551	0.027615	0.000451162	0.0272236	0.00110061	0.691452	0.0870541	-0.867556
GGA	0.49-0.5	-0.00372013	0.0279009	0.000415183	0.0274648	0.00111252	1.01367	0.142609	-1.05025
GGA	0.5-0.51	NA	0.0281584	0.000434726	0.0276484	0.00116888	1.18823	0.044772	-1.17315
GGA	0.51-0.52	-0.0136649	0.0285285	0.000448962	0.0279849	0.00118478	1.70756	0.0888	-1.21079
GGA	0.52-0.53	-0.0311983	0.0290067	0.000412561	0.0283524	0.00124751	2.14554	0.102933	-1.58584
GGA	0.53-0.54	-0.0276265	0.0293839	0.000424672	0.0287858	0.00124572	1.89418	0.0928376	-1.40825
GGA	0.54-0.55	0.00756326	0.0298797	0.000459534	0.0293499	0.00128959	0.946723	0.0591726	-1.15293
GGA	0.55-0.56	-0.0220257	0.0304217	0.000454465	0.0299172	0.00125307	0.825573	0.117172	-1.11006
GGA	0.56-0.57	0.0250711	0.0309053	0.000492943	0.0303877	0.00120735	1.0784	0.15054	-1.05014
GGA	0.57-0.58	0.00610069	0.031313	0.000547081	0.0308041	0.00117906	1.19363	0.0717117	-0.930263
GGA	0.58-0.59	NA	0.0316782	0.000533359	0.0312352	0.00102097	1.38005	0.00848794	-0.830612
GGA	0.59-0.6	NA	0.0319261	0.000538251	0.0316026	0.000996459	0.804274	0.0276559	-0.601018
GGA	0.6-0.61	NA	0.0321985	0.00055103	0.0319283	0.000955128	0.592811	0.00992594	-0.490302
GGA	0.61-0.62	0.0597327	0.0323895	0.000598015	0.0322275	0.000933075	0.435394	0.0954927	-0.270888
GGA	0.62-0.63	NA	0.03264	0.000601422	0.0324905	0.00114926	0.66868	0	-0.2487
GGA	0.63-0.64	-0.00666956	0.0328085	0.000580401	0.0328426	0.0013846	0.350988	0.0884522	0.0588454
GGA	0.64-0.65	NA	0.0328621	0.00053317	0.0328299	0.00121366	0.476257	0.045361	-0.0603838
GGA	0.65-0.66	NA	0.0326471	0.000670148	0.0326141	0.00128271	0.485334	0.0404828	-0.0491485
GGA	0.66-0.67	NA	0.0322875	0.000714328	0.0319841	0.0010925	0.787489	0	-0.424803
GGA	0.67-0.68	NA	0.032276	0.000761018	0.0318003	0.00147713	0.887091	0.00639104	-0.625115
GGA	0.68-0.69	0.0696475	0.0319095	0.000785636	0.0316915	0.00109951	0.435394	0.0856025	-0.277458
GGA	0.69-0.7	NA	0.0317497	0.000795619	0.0315889	0.00121369	0.389023	0.0192915	-0.202152
GGA	0.7-0.71	NA	0.031657	0.000955842	0.0313107	0.0013563	1.11429	0.0155577	-0.362381
GGA	0.71-0.72	NA	0.0312986	0.00110016	0.0312024	0.00120563	0.558746	0	-0.0874518
GGA	0.72-0.73	NA	0.0309414	0.00121793	0.0311663	0.00172296	0.851597	0	0.184625
GGA	0.73-0.74	NA	0.0311159	0.00137224	0.0310893	0.00183538	0.525989	0	-0.0194116
GGA	0.74-0.75	NA	0.0305549	0.001513	0.0303289	0.00176819	0.542205	0.0060793	-0.149333
GGA	0.75-0.76	NA	0.0304763	0.00149114	0.0301782	0.00180833	0.742482	0	-0.199943
GGA	0.76-0.77	NA	0.0299146	0.001838	0.0297144	0.00270926	0.956113	0.0230914	-0.108925
GGA	0.77-0.78	NA	0.0300547	0.00190304	0.0304116	0.00259328	0.449708	0.00745993	0.187561
GGA	0.78-0.79	NA	0.0305784	0.00235676	0.0306702	0.00332455	0.424166	0.0364241	0.0389635
GGA	0.79-0.8	NA	0.0310117	0.00237555	0.0310821	0.00301433	0.513249	0	0.0296306
GGC	0.2-0.21	NA	0.00345857	0.000526108	0.00328683	0.000405206	1.9228	0	-0.326429
GGC	0.21-0.22	-0.00448185	0.00385005	0.000331637	0.00375883	0.000407062	0.928116	0.0554008	-0.27506
GGC	0.22-0.23	NA	0.00426442	0.000353347	0.00426005	0.000344986	0.407691	0.000449236	-0.0123451
GGC	0.23-0.24	NA	0.00468952	0.000368856	0.00464443	0.000457763	0.422777	0	-0.122228
GGC	0.24-0.25	NA	0.00529955	0.000284436	0.00517224	0.000468637	0.878132	0.0244164	-0.447587
GGC	0.25-0.26	0.0123988	0.00578886	0.000293513	0.00567587	0.000548256	0.568827	0.111654	-0.384967
GGC	0.26-0.27	NA	0.0063292	0.000279799	0.00623843	0.000542665	0.368406	0.0111952	-0.324409
GGC	0.27-0.28	NA	0.00695208	0.000296085	0.00690182	0.000482173	0.327095	0	-0.169752
GGC	0.28-0.29	0.0324353	0.00759955	0.00025763	0.0074617	0.000577937	0.402297	0.0512476	-0.535044
GGC	0.29-0.3	NA	0.00822984	0.000288596	0.0081064	0.000693041	0.348547	0.00609821	-0.427727
GGC	0.3-0.31	NA	0.00895842	0.000288422	0.00875314	0.000711218	0.804274	0.0412662	-0.711715
GGC	0.31-0.32	NA	0.00959916	0.000327429	0.00937387	0.000822162	0.592811	0.0280078	-0.688063
GGC	0.32-0.33	0.0360877	0.0103061	0.000343576	0.0100745	0.000880964	0.513249	0.0675018	-0.674084
GGC	0.33-0.34	NA	0.0109716	0.000371573	0.0107104	0.000984276	0.522785	0.0240733	-0.702775
GGC	0.34-0.35	NA	0.0116383	0.000379599	0.0112929	0.00102513	1.33335	0	-0.91006
GGC	0.35-0.36	NA	0.0123564	0.000411206	0.0120142	0.00107947	1.01856	0.00648489	-0.832047
GGC	0.36-0.37	0.0195769	0.0131718	0.00044308	0.0127978	0.00104235	1.45194	0.0813865	-0.843933
GGC	0.37-0.38	0.0307859	0.0141812	0.000470464	0.0138725	0.000961716	1.01856	0.0987006	-0.656118
GGC	0.38-0.39	NA	0.0149723	0.000474093	0.014688	0.000892366	0.999086	0	-0.599747
GGC	0.39-0.4	NA	0.0159268	0.000458021	0.0157181	0.000827632	0.703022	0.00223299	-0.455685
GGC	0.4-0.41	NA	0.0170029	0.000501889	0.0169393	0.000813329	0.322454	0	-0.126645
GGC	0.41-0.42	NA	0.0182387	0.000507669	0.0181602	0.000880392	0.329432	0	-0.154626
GGC	0.42-0.43	NA	0.019298	0.000546957	0.0192292	0.000906593	0.341292	0	-0.125919
GGC	0.43-0.44	NA	0.0204114	0.000594451	0.0201828	0.00101312	0.770927	0	-0.384642
GGC	0.44-0.45	NA	0.0217391	0.000660139	0.0214506	0.00101091	1.0088	0.0325973	-0.437109
GGC	0.45-0.46	NA	0.0232016	0.000684244	0.0229318	0.00104955	0.804274	0	-0.394221
GGC	0.46-0.47	NA	0.0247807	0.000731693	0.0245138	0.00108625	0.787489	0	-0.364705
GGC	0.47-0.48	NA	0.0263826	0.000775394	0.0261634	0.00112299	0.592811	0.0154652	-0.282716
GGC	0.48-0.49	NA	0.0282395	0.000826447	0.027987	0.00116086	0.71864	0.00485871	-0.305528
GGC	0.49-0.5	NA	0.0302285	0.000856342	0.0300048	0.00133598	0.47927	0	-0.261163
GGC	0.5-0.51	NA	0.0326754	0.000880017	0.0324748	0.00144455	0.42139	0.0466288	-0.227957
GGC	0.51-0.52	NA	0.035581	0.00098428	0.0353817	0.00163225	0.404988	0	-0.202543
GGC	0.52-0.53	NA	0.0382921	0.0010981	0.0380085	0.0018253	0.548782	0.0295189	-0.258264
GGC	0.53-0.54	NA	0.0403948	0.00116881	0.0400694	0.0019806	0.710803	0.0207497	-0.27844
GGC	0.54-0.55	NA	0.0413033	0.0011366	0.0410259	0.00215945	0.59629	0.0444679	-0.244089
GGC	0.55-0.56	0.0256987	0.0415177	0.0011368	0.0414408	0.00235499	0.418625	0.0561193	-0.0676053
GGC	0.56-0.57	0.0135694	0.0411037	0.00102421	0.0411084	0.00237144	0.429755	0.0695192	0.00457447
GGC	0.57-0.58	NA	0.0406513	0.000912812	0.0409127	0.00246619	0.358383	0	0.28638
GGC	0.58-0.59	0.0204687	0.0405469	0.000851363	0.0411632	0.00284097	1.53231	0.0692484	0.723838
GGC	0.59-0.6	NA	0.0409598	0.000762354	0.0417453	0.00301099	2.11501	0.0108707	1.03038
GGC	0.6-0.61	0.0417497	0.0415822	0.00087664	0.0425825	0.00331367	2.43176	0.0797995	1.14098
GGC	0.61-0.62	NA	0.0428193	0.000893007	0.0437383	0.00338657	1.8307	0.0198204	1.02906
GGC	0.62-0.63	NA	0.0443298	0.000886819	0.0453049	0.00315674	2.31798	0.0245342	1.0996
GGC	0.63-0.64	0.0228782	0.0460295	0.000997266	0.0470255	0.00357371	1.80983	0.0940497	0.998738
GGC	0.64-0.65	0.00339107	0.0479797	0.00107326	0.0491189	0.00357934	1.99546	0.100145	1.06143
GGC	0.65-0.66	0.0163592	0.050282	0.00113557	0.0515636	0.00462333	1.79599	0.0670974	1.12861
GGC	0.66-0.67	0.0143141	0.0523647	0.00107505	0.0542629	0.00645993	2.26227	0.101821	1.76573
GGC	0.67-0.68	NA	0.0546411	0.00126744	0.0567634	0.00728049	2.2465	0	1.67447
GGC	0.68-0.69	NA	0.0564288	0.00147301	0.0579139	0.00603484	1.10396	0	1.00823
GGC	0.69-0.7	NA	0.0575752	0.00146379	0.0589334	0.00456939	1.40377	0	0.92789
GGC	0.7-0.71	0.10067	0.0585909	0.00152355	0.060139	0.00296667	3.25844	0.0666595	1.01611
GGC	0.71-0.72	0.0286532	0.0600689	0.00166124	0.061891	0.00303009	3.26818	0.152576	1.09683
GGC	0.72-0.73	NA	0.0625842	0.00219596	0.0637202	0.00224038	2.04727	0.028149	0.517332
GGC	0.73-0.74	NA	0.0636713	0.002513	0.0650468	0.00272227	2.27018	0	0.547369
GGC	0.74-0.75	0.0540952	0.0657146	0.00226305	0.0679555	0.00320623	4.69982	0.127314	0.990202
GGC	0.75-0.76	NA	0.0670426	0.00281873	0.0685387	0.00457326	1.0088	0.0318698	0.53079
GGC	0.76-0.77	0.0561654	0.0668949	0.00262244	0.0700217	0.00359238	5.38218	0.081852	1.19232
GGC	0.77-0.78	0.0679112	0.0688714	0.00308815	0.0716452	0.00372784	4.06812	0.0523109	0.898206
GGC	0.78-0.79	NA	0.0709472	0.00310115	0.0736762	0.00374913	3.73427	0.0104615	0.879987
GGC	0.79-0.8	NA	0.073416	0.00348366	0.0761356	0.00449927	3.26818	0.0319266	0.780687
GGG	0.2-0.21	NA	0.00210909	0.000446729	0.00215727	0.000321496	0.55209	0	0.107848
GGG	0.21-0.22	NA	0.0023626	0.000323352	0.0024808	0.000322346	1.42172	0.022039	0.365546
GGG	0.22-0.23	0.0447549	0.00270069	0.000247677	0.00282888	0.000420676	0.994253	0.1055	0.517575
GGG	0.23-0.24	0.0205833	0.003033	0.000224008	0.00313232	0.000258417	1.43981	0.0733964	0.443355
GGG	0.24-0.25	NA	0.00341989	0.000239947	0.00345318	0.000274541	0.488384	0.0372663	0.138747
GGG	0.25-0.26	NA	0.00381935	0.000230469	0.00387476	0.000221755	0.680005	0	0.240451
GGG	0.26-0.27	NA	0.00434574	0.000203452	0.00441079	0.000214041	1.27633	0.0228539	0.319692
GGG	0.27-0.28	NA	0.00480857	0.000172939	0.00487935	0.000238744	1.75485	0	0.409265
GGG	0.28-0.29	NA	0.00529808	0.000199302	0.00540514	0.000247119	2.50657	0.0451581	0.53717
GGG	0.29-0.3	NA	0.0058511	0.000174583	0.0059254	0.000236653	2.11501	0.0478466	0.425579
GGG	0.3-0.31	NA	0.00640836	0.000195798	0.0064923	0.000279917	1.9228	0	0.42872
GGG	0.31-0.32	0.0967788	0.00687852	0.000207164	0.0070293	0.000278995	3.27794	0.0708803	0.727824
GGG	0.32-0.33	NA	0.00745868	0.000188773	0.00751271	0.000345123	1.87288	0.0404928	0.28619
GGG	0.33-0.34	0.0646238	0.00797438	0.000210937	0.00803006	0.000363056	2.12262	0.0601215	0.263946
GGG	0.34-0.35	0.0945146	0.00847568	0.000200726	0.00855415	0.000408461	2.47316	0.0751319	0.390911
GGG	0.35-0.36	0.0645809	0.00902047	0.000217775	0.00909661	0.000441149	2.61693	0.103025	0.349622
GGG	0.36-0.37	NA	0.00951842	0.00022113	0.00955465	0.000553925	2.2465	0.0338184	0.163844
GGG	0.37-0.38	0.0436145	0.0100754	0.000230472	0.0100425	0.000598952	1.2099	0.059017	-0.142831
GGG	0.38-0.39	NA	0.0106735	0.000233137	0.0106797	0.0006843	2.56565	0.0294471	0.0268306
GGG	0.39-0.4	0.050406	0.011446	0.000202312	0.0114814	0.000648191	2.93686	0.0549885	0.175052
GGG	0.4-0.41	0.0127105	0.0122877	0.000198985	0.0122772	0.000668035	1.68753	0.0607305	-0.053202
GGG	0.41-0.42	NA	0.0131612	0.000221558	0.0131822	0.000612799	1.85876	0.0034959	0.0943822
GGG	0.42-0.43	0.0257977	0.0142264	0.000227297	0.0143357	0.000382643	2.46485	0.0606252	0.480832
GGG	0.43-0.44	0.0825315	0.015184	0.000237945	0.0153692	0.000348163	3.02014	0.0821967	0.777977
GGG	0.44-0.45	0.0219082	0.0161155	0.000255557	0.0163625	0.000455094	3.239	0.0732875	0.966557
GGG	0.45-0.46	0.0295112	0.0169761	0.000273693	0.0172808	0.000533618	3.88307	0.0987782	1.11343
GGG	0.46-0.47	0.0316928	0.0177806	0.000265122	0.0180876	0.000510218	4.07915	0.0982253	1.15806
GGG	0.47-0.48	-0.0145101	0.0185809	0.000301927	0.0188206	0.00055416	2.29401	0.0641148	0.793599
GGG	0.48-0.49	0.0501062	0.0192507	0.000300196	0.0196094	0.000619385	4.28063	0.13047	1.19492
GGG	0.49-0.5	NA	0.0199734	0.000302344	0.0202425	0.000612665	2.60835	0.03676	0.890122
GGG	0.5-0.51	0.0422762	0.0207015	0.000292737	0.0210373	0.000658762	3.59901	0.122457	1.14683
GGG	0.51-0.52	0.0399051	0.0216951	0.000345524	0.0220699	0.0007893	3.39637	0.112845	1.08491
GGG	0.52-0.53	0.0672369	0.0228075	0.000326267	0.0232307	0.000736467	4.47588	0.13263	1.29728
GGG	0.53-0.54	0.00341857	0.0240738	0.000328072	0.0244398	0.000784495	3.13325	0.10073	1.11561
GGG	0.54-0.55	0.0352896	0.0255643	0.000406403	0.0260244	0.000877454	3.53752	0.0904065	1.13208
GGG	0.55-0.56	NA	0.0271621	0.000398224	0.0276835	0.000919792	4.349	0.0438046	1.30945
GGG	0.56-0.57	0.0447637	0.0287246	0.000458399	0.0292983	0.0011201	3.62997	0.0982572	1.25151
GGG	0.57-0.58	0.0292443	0.0302091	0.000457621	0.0309703	0.00142989	3.68191	0.14452	1.66337
GGG	0.58-0.59	0.0199832	0.031833	0.000525746	0.0328181	0.00174308	6.32435	0.122555	1.87376
GGG	0.59-0.6	NA	0.0335781	0.000571432	0.0346186	0.00252682	3.56819	0.00314044	1.82098
GGG	0.6-0.61	0.0241473	0.0350271	0.000623022	0.0363673	0.00297044	5.25433	0.112601	2.15121
GGG	0.61-0.62	0.028774	0.0363952	0.000703195	0.0379101	0.0033529	6.42312	0.137849	2.15419
GGG	0.62-0.63	0.0232551	0.0379298	0.000702699	0.0394912	0.00314216	6.26828	0.0863314	2.22197
GGG	0.63-0.64	0.00810072	0.0395035	0.000696208	0.0409965	0.00313529	5.2163	0.127071	2.14452
GGG	0.64-0.65	0.0171676	0.0411502	0.000850799	0.042844	0.00339525	6.17081	0.0806924	1.99087
GGG	0.65-0.66	-0.00131981	0.0426329	0.000819114	0.0443468	0.00338115	6.52273	0.107603	2.09241
GGG	0.66-0.67	0.0275429	0.0437829	0.000877042	0.0455203	0.00219079	7.73586	0.210501	1.98093
GGG	0.67-0.68	0.0171468	0.0450168	0.00105351	0.0465088	0.00180837	6.2543	0.146413	1.41623
GGG	0.68-0.69	0.00203671	0.0461621	0.001193	0.0477525	0.00223648	4.91754	0.0891003	1.33306
GGG	0.69-0.7	0.0345251	0.0468929	0.00128703	0.048814	0.00265111	5.10313	0.101861	1.49272
GGG	0.7-0.71	-0.000104776	0.047876	0.00151659	0.0496571	0.00260148	4.808	0.100937	1.17442
GGG	0.71-0.72	0.025974	0.0484719	0.00152173	0.0507723	0.00385616	5.84291	0.113426	1.51169
GGG	0.72-0.73	0.022647	0.0489878	0.0018348	0.0517162	0.00513868	5.29251	0.078612	1.487
GGG	0.73-0.74	NA	0.0491404	0.00189724	0.0517755	0.00549291	3.41633	0.00975746	1.38893
GGG	0.74-0.75	-0.00401043	0.0489125	0.0019939	0.0518728	0.00656636	3.27794	0.129253	1.48471
GGG	0.75-0.76	0.0626773	0.0477458	0.00224055	0.0517878	0.00744433	5.85638	0.228374	1.80405
GGG	0.76-0.77	-0.0166547	0.0484109	0.00222658	0.051674	0.00821535	2.9094	0.0733261	1.46551
GGG	0.77-0.78	NA	0.0489743	0.00294354	0.052429	0.00733252	2.99224	0.0334647	1.17366
GGG	0.78-0.79	-0.0031611	0.0513245	0.00252131	0.0553834	0.00980005	3.28772	0.103848	1.60984
GGG	0.79-0.8	0.0266875	0.0534002	0.00386435	0.0599067	0.00983309	6.7172	0.189666	1.68371
GGT	0.2-0.21	NA	0.00852747	0.000922701	0.00854455	0.000949807	0.368406	0	0.0185141
GGT	0.21-0.22	NA	0.00939028	0.000617908	0.00907761	0.000883615	1.35075	0.0189992	-0.506019
GGT	0.22-0.23	0.0181093	0.0100686	0.000542474	0.00969333	0.00083203	1.93721	0.0615228	-0.69186
GGT	0.23-0.24	NA	0.0106835	0.000539209	0.010313	0.00101325	0.900637	0.0224531	-0.687168
GGT	0.24-0.25	NA	0.0113261	0.00050125	0.0110722	0.000923748	0.650078	0.0390415	-0.506486
GGT	0.25-0.26	-0.0176402	0.011946	0.000458049	0.0115855	0.000889848	1.10396	0.0529557	-0.786913
GGT	0.26-0.27	NA	0.012615	0.000384508	0.0123357	0.000886227	0.631814	0.0117803	-0.726478
GGT	0.27-0.28	0.0257587	0.0133514	0.00039248	0.0130847	0.000904457	0.429755	0.100137	-0.679599
GGT	0.28-0.29	NA	0.013978	0.000409542	0.0136255	0.00102136	0.683807	0	-0.860838
GGT	0.29-0.3	NA	0.0146333	0.000439645	0.0142953	0.0010614	0.592811	0.0418874	-0.768891
GGT	0.3-0.31	NA	0.0152371	0.000431603	0.0149283	0.00100504	0.449708	0.0371819	-0.715345
GGT	0.31-0.32	NA	0.0157609	0.000449368	0.0154653	0.00104499	0.404988	0.0401587	-0.657919
GGT	0.32-0.33	0.0486336	0.016338	0.000484583	0.0160215	0.00102862	0.555411	0.0948838	-0.653099
GGT	0.33-0.34	NA	0.01682	0.000473641	0.0164466	0.00108996	0.746504	0.0128593	-0.788322
GGT	0.34-0.35	0.0383603	0.0172157	0.000483453	0.0168453	0.00115189	0.494524	0.0684753	-0.766038
GGT	0.35-0.36	NA	0.0177467	0.000521378	0.0173817	0.00110053	0.661199	0	-0.700014
GGT	0.36-0.37	0.0379517	0.0181782	0.000497312	0.0178679	0.00103229	0.585892	0.109664	-0.623923
GGT	0.37-0.38	0.0406841	0.0186852	0.00051147	0.0183947	0.00107481	0.467294	0.0795125	-0.567955
GGT	0.38-0.39	0.0239656	0.0191224	0.000510228	0.0187113	0.00118976	0.683807	0.142679	-0.805684
GGT	0.39-0.4	NA	0.019843	0.000547533	0.0194422	0.00118372	0.714715	0.0353955	-0.732014
GGT	0.4-0.41	0.0213259	0.0201915	0.000553914	0.0197526	0.00123018	0.878132	0.0562292	-0.792389
GGT	0.41-0.42	0.0242384	0.0207317	0.000552491	0.0203307	0.00120374	0.631814	0.142018	-0.725796
GGT	0.42-0.43	NA	0.0213566	0.000569469	0.02111	0.0011948	0.396951	0	-0.43309
GGT	0.43-0.44	NA	0.0219202	0.000609224	0.0215496	0.00118027	0.766822	0.0377389	-0.608265
GGT	0.44-0.45	0.0225822	0.0223403	0.000602605	0.0219352	0.00128209	0.639079	0.0771154	-0.672206
GGT	0.45-0.46	0.0203699	0.0228445	0.000619452	0.0224032	0.00128872	0.86923	0.05918	-0.712426
GGT	0.46-0.47	NA	0.0233899	0.00066443	0.0229826	0.00135613	0.610339	0	-0.613077
GGT	0.47-0.48	NA	0.0239232	0.00066428	0.0235049	0.0013636	0.676216	0.0421377	-0.62968
GGT	0.48-0.49	0.0296972	0.0245101	0.00066665	0.0242101	0.00135972	0.42139	0.0942893	-0.450036
GGT	0.49-0.5	NA	0.0252027	0.000649643	0.0249414	0.00137333	0.308805	0	-0.402289
GGT	0.5-0.51	NA	0.0258273	0.000690238	0.0255978	0.00136457	0.327095	0	-0.332621
GGT	0.51-0.52	NA	0.0262621	0.000693285	0.026151	0.0013995	0.568827	0.0444709	-0.160261
GGT	0.52-0.53	NA	0.0265887	0.000695966	0.026431	0.00133538	0.336514	0.0287865	-0.226595
GGT	0.53-0.54	NA	0.0267245	0.000710367	0.0266428	0.0012976	0.555411	0.000894907	-0.11514
GGT	0.54-0.55	NA	0.0265732	0.000734698	0.0265505	0.00140961	0.650078	0	-0.0309184
GGT	0.55-0.56	0.0505424	0.0265556	0.000704789	0.0265445	0.00138293	0.568827	0.0506971	-0.0157566
GGT	0.56-0.57	0.0485081	0.0263528	0.000720456	0.0264441	0.00143096	0.795854	0.0795425	0.126712
GGT	0.57-0.58	NA	0.0263046	0.000749455	0.026444	0.00154248	0.758653	0.0494596	0.186017
GGT	0.58-0.59	NA	0.0262083	0.000706784	0.0264075	0.0016509	0.928116	0.0290874	0.28189
GGT	0.59-0.6	0.0242139	0.0261685	0.000754025	0.0264823	0.00170874	0.932746	0.0741806	0.416073
GGT	0.6-0.61	0.0140416	0.0261722	0.000739198	0.0263715	0.00164025	0.407691	0.0562473	0.269615
GGT	0.61-0.62	NA	0.0260336	0.000778192	0.0262379	0.00173182	0.513249	0.0432056	0.262608
GGT	0.62-0.63	0.032453	0.0259362	0.000761999	0.0261226	0.00171352	0.532437	0.0511992	0.244676
GGT	0.63-0.64	NA	0.0257531	0.000850271	0.0258766	0.00159513	0.585892	0	0.145296
GGT	0.64-0.65	0.0869819	0.0255191	0.000791239	0.0257342	0.00139693	0.942049	0.0660436	0.271808
GGT	0.65-0.66	NA	0.0253865	0.000843882	0.0253256	0.00151896	0.355906	0	-0.0721576
GGT	0.66-0.67	NA	0.0249991	0.000863326	0.0247891	0.00159297	1.02839	0.00135967	-0.243237
GGT	0.67-0.68	NA	0.0246108	0.000922159	0.0245742	0.00166678	0.485334	0	-0.0396634
GGT	0.68-0.69	NA	0.0241742	0.000949797	0.0239679	0.00207384	0.331781	0.0141184	-0.217147
GGT	0.69-0.7	NA	0.0239605	0.00107426	0.0236373	0.00215458	0.555411	0	-0.300847
GGT	0.7-0.71	NA	0.0234729	0.00111577	0.0233537	0.00222551	0.532437	0	-0.106855
GGT	0.71-0.72	NA	0.0231376	0.00113791	0.0228525	0.00153741	0.8648	0.0350606	-0.25057
GGT	0.72-0.73	NA	0.0224313	0.00118512	0.0222536	0.00204042	0.491448	0.0439782	-0.149973
GGT	0.73-0.74	NA	0.0215254	0.00116179	0.0217081	0.00187268	0.676216	0.0277926	0.157225
GGT	0.74-0.75	0.0233715	0.0209105	0.00140985	0.0207568	0.00219128	0.358383	0.0746218	-0.109015
GGT	0.75-0.76	NA	0.0197302	0.00146093	0.0203723	0.00206165	1.2099	0	0.439486
GGT	0.76-0.77	NA	0.0193754	0.00161091	0.0196023	0.00204963	0.432569	0	0.140872
GGT	0.77-0.78	NA	0.0186374	0.00156345	0.0190392	0.00244789	0.795854	0.0201803	0.257055
GGT	0.78-0.79	NA	0.0184534	0.00158059	0.0188284	0.0020583	0.506956	0	0.237272
GGT	0.79-0.8	NA	0.018883	0.00180465	0.0195155	0.00216052	1.48871	0	0.350488
GTA	0.2-0.21	NA	0.0128851	0.00105029	0.0130625	0.00119384	0.758653	0.0374264	0.168918
GTA	0.21-0.22	NA	0.012367	0.000763872	0.0129887	0.000784051	4.2693	0.0335586	0.813864
GTA	0.22-0.23	NA	0.0120605	0.000687411	0.0126172	0.000723078	4.30335	0.0371771	0.809917
GTA	0.23-0.24	NA	0.0119543	0.00052201	0.0122984	0.000606299	3.48674	0.0398245	0.659323
GTA	0.24-0.25	0.00817629	0.01179	0.000461334	0.0121901	0.000624106	3.85091	0.0850339	0.867249
GTA	0.25-0.26	-0.00207693	0.0115773	0.000428457	0.0119954	0.000596166	4.94207	0.0772956	0.975946
GTA	0.26-0.27	0.00785032	0.0113291	0.000422894	0.0117819	0.000538486	6.14311	0.112702	1.07068
GTA	0.27-0.28	-0.0103728	0.0111214	0.000344867	0.0115956	0.000493252	6.70992	0.182579	1.37504
GTA	0.28-0.29	0.00376808	0.0108822	0.000363706	0.0113227	0.000526708	6.62317	0.147985	1.21133
GTA	0.29-0.3	-0.00200695	0.0106185	0.000308014	0.0110669	0.000556047	8.0366	0.157223	1.45587
GTA	0.3-0.31	0.00731004	0.010337	0.0002815	0.0107493	0.000453536	7.48738	0.127311	1.46463
GTA	0.31-0.32	0.00771188	0.0100676	0.000268103	0.0105427	0.000515759	8.45811	0.242278	1.77215
GTA	0.32-0.33	0.0148464	0.0097611	0.000257738	0.0102349	0.000430102	10.1871	0.246076	1.83834
GTA	0.33-0.34	-0.0171242	0.00946943	0.000261456	0.0098729	0.000481939	6.68093	0.0810416	1.54316
GTA	0.34-0.35	0.0176135	0.00915559	0.00021881	0.00960897	0.000489899	9.02676	0.196039	2.07205
GTA	0.35-0.36	0.000502658	0.00884669	0.000206868	0.00924709	0.000495708	8.13285	0.189711	1.93553
GTA	0.36-0.37	0.0332753	0.00852462	0.000210302	0.00896136	0.000454936	9.7388	0.191099	2.07672
GTA	0.37-0.38	0.0306905	0.00827798	0.000181666	0.00872834	0.000445994	11.1349	0.252518	2.47907
GTA	0.38-0.39	-0.00180994	0.00800703	0.000184495	0.00844735	0.000463122	9.02676	0.242136	2.38662
GTA	0.39-0.4	-0.00345335	0.00780553	0.000205009	0.00821126	0.000448662	8.73997	0.155809	1.97908
GTA	0.4-0.41	0.00656061	0.00762617	0.00019363	0.00803948	0.000407103	9.50991	0.164163	2.13452
GTA	0.41-0.42	0.00726579	0.0073681	0.000172037	0.00776708	0.000423481	9.04379	0.168605	2.31912
GTA	0.42-0.43	0.0189791	0.00716641	0.000177146	0.00761089	0.000391709	12.0282	0.281436	2.50907
GTA	0.43-0.44	0.0415615	0.00699379	0.000163326	0.00747042	0.000389238	13.5416	0.379783	2.91823
GTA	0.44-0.45	0.025155	0.00681938	0.00016452	0.00728298	0.000368399	12.5897	0.304665	2.81794
GTA	0.45-0.46	0.0445935	0.00667104	0.000130043	0.00711922	0.000377425	12.9991	0.340307	3.44637
GTA	0.46-0.47	0.0311453	0.00654448	0.000130328	0.00700079	0.000361071	13.4995	0.391885	3.50127
GTA	0.47-0.48	0.0237135	0.00647401	0.000136138	0.00693805	0.000423557	12.1673	0.289184	3.40856
GTA	0.48-0.49	0.0542335	0.00637241	0.000144912	0.00688878	0.000425411	13.5416	0.386329	3.56334
GTA	0.49-0.5	0.0375691	0.00628531	0.000147932	0.00678301	0.000439398	13.3316	0.350468	3.36438
GTA	0.5-0.51	0.0448169	0.00611362	0.000124259	0.00664428	0.000470045	14.6836	0.428188	4.27061
GTA	0.51-0.52	0.040973	0.00586704	0.00015733	0.00640941	0.00049628	14.0313	0.369308	3.4473
GTA	0.52-0.53	0.0433136	0.00557221	0.000150662	0.00611258	0.000511136	13.8813	0.333946	3.58663
GTA	0.53-0.54	0.0470571	0.00521968	0.000160181	0.00579826	0.000591185	14.1605	0.359892	3.61203
GTA	0.54-0.55	0.026084	0.0049206	0.000160108	0.00549104	0.00067258	12.5492	0.307896	3.5628
GTA	0.55-0.56	0.0197838	0.004574	0.000182509	0.00514301	0.000761901	10.4245	0.258439	3.11771
GTA	0.56-0.57	0.0254081	0.00423078	0.000152177	0.00477294	0.000804775	10.7953	0.27723	3.5627
GTA	0.57-0.58	0.0256722	0.00385632	0.000148471	0.00436613	0.000776663	9.91684	0.298656	3.43373
GTA	0.58-0.59	0.0221203	0.00348384	0.00012935	0.00396709	0.000801641	9.47496	0.193678	3.736
GTA	0.59-0.6	0.0221	0.00315698	0.000134269	0.0035939	0.000706985	10.9079	0.236457	3.25405
GTA	0.6-0.61	0.00195807	0.00285096	0.000125212	0.00325128	0.000700596	9.4575	0.182233	3.19711
GTA	0.61-0.62	0.0168895	0.00260402	0.000118639	0.00294901	0.000599743	6.94424	0.169281	2.90791
GTA	0.62-0.63	0.0384345	0.00240578	0.000134135	0.00274548	0.000459052	10.4612	0.238755	2.53256
GTA	0.63-0.64	0.0404623	0.00223265	0.000117559	0.00248573	0.000344936	8.29463	0.152407	2.15275
GTA	0.64-0.65	0.0267921	0.00203377	0.000137614	0.00225921	0.000280112	6.87055	0.129051	1.63819
GTA	0.65-0.66	0.0123854	0.00188347	0.000136043	0.00206362	0.000249348	3.77645	0.101802	1.32415
GTA	0.66-0.67	-0.0347516	0.00178689	0.000128419	0.0019136	0.00019729	3.53752	0.0606899	0.986667
GTA	0.67-0.68	NA	0.00166255	0.00014339	0.00173623	0.000230926	1.96621	0.0234006	0.513848
GTA	0.68-0.69	NA	0.00159032	0.000177407	0.00164864	0.000312042	1.91563	0.0113929	0.328736
GTA	0.69-0.7	NA	0.00148316	0.00017781	0.00154336	0.000256112	1.41572	0	0.338549
GTA	0.7-0.71	NA	0.00143812	0.000238564	0.00151514	0.000256108	1.33913	0	0.322831
GTA	0.71-0.72	0.0443678	0.00140206	0.000206927	0.00152229	0.000288953	2.17632	0.079758	0.581
GTA	0.72-0.73	-0.0777189	0.00142966	0.000209714	0.0014187	0.000270522	0.415874	0.100797	-0.0522584
GTA	0.73-0.74	0.0293959	0.00136868	0.000281817	0.00144241	0.000370024	0.664934	0.108466	0.261624
GTA	0.74-0.75	NA	0.00138592	0.000260167	0.00148479	0.000422332	0.404988	0	0.380005
GTA	0.75-0.76	NA	0.00130678	0.000366286	0.00128605	0.000397966	0.373489	0.0219961	-0.056611
GTA	0.76-0.77	NA	0.00128616	0.00038255	0.00141881	0.000376001	1.24839	0	0.34675
GTA	0.77-0.78	-0.00890187	0.00119076	0.00032368	0.00133436	0.000508792	1.44587	0.0676976	0.443661
GTA	0.78-0.79	NA	0.00131751	0.000472656	0.00133674	0.000494057	0.319004	0.0156775	0.0406671
GTA	0.79-0.8	NA	0.00116248	0.000460879	0.00119898	0.000521327	0.445381	0	0.0791991
GTC	0.2-0.21	NA	0.00301355	0.000469219	0.00326647	0.000642027	1.53231	0	0.539041
GTC	0.21-0.22	-0.00428822	0.00324874	0.000369718	0.00334993	0.000495611	0.624602	0.0599466	0.27369
GTC	0.22-0.23	NA	0.00339264	0.00031038	0.00363559	0.000503799	2.55717	0.01731	0.78276
GTC	0.23-0.24	NA	0.00358467	0.000234782	0.00374343	0.000325283	2.27811	0.0364922	0.676189
GTC	0.24-0.25	0.0561916	0.00370784	0.000236759	0.00389574	0.000314786	3.46654	0.0852366	0.793631
GTC	0.25-0.26	NA	0.00397073	0.000206662	0.0041518	0.000402888	2.43176	0	0.876195
GTC	0.26-0.27	0.0283721	0.00410233	0.0002012	0.0042715	0.000264121	3.20996	0.0823239	0.840811
GTC	0.27-0.28	-0.00359464	0.00422738	0.000208137	0.00444668	0.000304644	3.86161	0.0596189	1.05361
GTC	0.28-0.29	0.0242707	0.00439471	0.000197986	0.00462842	0.000270272	5.78921	0.104126	1.18041
GTC	0.29-0.3	0.00132699	0.00456377	0.000203874	0.00478342	0.000287172	4.47588	0.102125	1.07739
GTC	0.3-0.31	0.0374365	0.00470931	0.000202976	0.0049129	0.000267795	4.40642	0.123488	1.003
GTC	0.31-0.32	0.0296551	0.00480471	0.000199614	0.00507572	0.000308325	6.70992	0.0834159	1.35766
GTC	0.32-0.33	0.00614771	0.00490932	0.000204361	0.005143	0.000292916	4.91754	0.0753503	1.14346
GTC	0.33-0.34	-0.00748814	0.00505421	0.000196541	0.00526604	0.00028247	4.07915	0.102012	1.07781
GTC	0.34-0.35	-0.0321082	0.00516561	0.000198421	0.00539116	0.000273223	5.06571	0.0970902	1.13674
GTC	0.35-0.36	0.0102326	0.00526613	0.000189758	0.00551555	0.000287019	5.53781	0.111685	1.31439
GTC	0.36-0.37	0.0122082	0.00540031	0.000193636	0.00567107	0.000317315	5.99199	0.135615	1.39826
GTC	0.37-0.38	-0.00874717	0.00553037	0.000198922	0.00580929	0.000342677	6.07416	0.154461	1.40218
GTC	0.38-0.39	0.0262035	0.0055334	0.000215135	0.00583294	0.000332703	6.59439	0.171399	1.39234
GTC	0.39-0.4	0.0134304	0.00563463	0.000224077	0.00597477	0.000370237	6.73897	0.193305	1.51797
GTC	0.4-0.41	0.00080264	0.00563796	0.000203774	0.00591325	0.00032737	5.68262	0.104363	1.35098
GTC	0.41-0.42	0.0183386	0.00576118	0.000235929	0.00607266	0.000344805	6.63758	0.0782177	1.32022
GTC	0.42-0.43	-0.00980534	0.00579931	0.000231032	0.00613066	0.000363048	6.63758	0.0963733	1.43421
GTC	0.43-0.44	0.00397535	0.00585299	0.000223045	0.00617684	0.000376558	6.07416	0.0919047	1.45199
GTC	0.44-0.45	0.00539411	0.00587421	0.000242002	0.00620566	0.000391106	5.70916	0.0535748	1.3696
GTC	0.45-0.46	-0.0146039	0.00589111	0.000229524	0.00618517	0.000377708	4.88088	0.14043	1.2812
GTC	0.46-0.47	-0.00481575	0.00586293	0.000227342	0.00616885	0.000370133	5.62973	0.137451	1.34563
GTC	0.47-0.48	0.0304096	0.00581633	0.000240692	0.00614699	0.000385639	5.64292	0.132937	1.37376
GTC	0.48-0.49	0.0416829	0.00575881	0.000224423	0.00613464	0.000384448	7.19798	0.199166	1.67469
GTC	0.49-0.5	-0.0066394	0.00567158	0.000220219	0.00599889	0.000427218	4.96666	0.103596	1.48625
GTC	0.5-0.51	0.0215213	0.00562776	0.000219527	0.00599009	0.000413284	6.69542	0.156975	1.65052
GTC	0.51-0.52	0.016659	0.00561452	0.000232238	0.00597512	0.00044626	5.78921	0.186792	1.55271
GTC	0.52-0.53	0.0226102	0.00564146	0.000208265	0.00604585	0.000488184	6.70992	0.146286	1.9417
GTC	0.53-0.54	-0.00697377	0.00574329	0.000235092	0.0061512	0.000512561	6.28227	0.162639	1.73512
GTC	0.54-0.55	0.0154519	0.00590406	0.000243293	0.00633208	0.000544005	6.10169	0.121796	1.75927
GTC	0.55-0.56	0.0302541	0.00610255	0.00026465	0.00656545	0.000581719	6.01931	0.161269	1.74909
GTC	0.56-0.57	0.031493	0.00628189	0.000263966	0.00680058	0.000626892	7.31908	0.200569	1.96496
GTC	0.57-0.58	0.00737535	0.00650327	0.000283701	0.00703997	0.000799502	5.38218	0.139603	1.89176
GTC	0.58-0.59	0.026689	0.00656453	0.000261441	0.00716832	0.000878764	6.11548	0.193563	2.3095
GTC	0.59-0.6	0.0272897	0.00655632	0.000290124	0.00723037	0.000971098	7.38005	0.104536	2.32331
GTC	0.6-0.61	0.00680621	0.00654672	0.000292411	0.00719523	0.00111641	5.42086	0.0876033	2.21781
GTC	0.61-0.62	NA	0.0064745	0.000313852	0.0071021	0.00116303	4.3834	0.034379	1.99964
GTC	0.62-0.63	0.0178085	0.00632395	0.000348569	0.00701433	0.00124559	5.11564	0.145606	1.98062
GTC	0.63-0.64	0.00768215	0.00615853	0.000344988	0.00691367	0.00135045	5.68262	0.131726	2.18887
GTC	0.64-0.65	-0.00395967	0.00603801	0.000354002	0.00673901	0.00140891	3.72377	0.0559661	1.9802
GTC	0.65-0.66	0.0101544	0.00603927	0.000336054	0.00670589	0.00143934	3.40634	0.132997	1.98367
GTC	0.66-0.67	0.000905259	0.00597113	0.000364431	0.00666512	0.00163101	3.18107	0.10172	1.90431
GTC	0.67-0.68	0.0192705	0.00580466	0.000349419	0.00642107	0.00127212	3.66109	0.114334	1.7641
GTC	0.68-0.69	0.00364204	0.00564564	0.000376006	0.00629965	0.00109598	4.51084	0.0843464	1.73936
GTC	0.69-0.7	-0.0129829	0.00553152	0.000364416	0.00603758	0.00104782	2.8549	0.0956123	1.38871
GTC	0.7-0.71	NA	0.00543439	0.000479737	0.00602537	0.00111974	2.83687	0.029477	1.2319
GTC	0.71-0.72	-0.00696785	0.00534849	0.000521976	0.00593823	0.00109724	3.20031	0.0826599	1.12982
GTC	0.72-0.73	NA	0.00527973	0.000553102	0.00589524	0.00109887	3.51716	0.0216131	1.11282
GTC	0.73-0.74	NA	0.00521249	0.000737364	0.00590423	0.00134846	2.65144	0.0445383	0.938125
GTC	0.74-0.75	0.0159006	0.00526868	0.000693531	0.00602677	0.00179476	1.82373	0.120177	1.0931
GTC	0.75-0.76	-0.0397086	0.00524973	0.000728706	0.00589775	0.00236329	0.706906	0.143729	0.889284
GTC	0.76-0.77	NA	0.00513628	0.000757761	0.00606812	0.00177638	3.14278	0	1.22973
GTC	0.77-0.78	NA	0.00534255	0.000853132	0.00606644	0.00201307	1.55122	0.00380333	0.848505
GTC	0.78-0.79	0.0702582	0.00503844	0.00107364	0.00591313	0.00118844	3.34674	0.0526797	0.8147
GTC	0.79-0.8	NA	0.00508799	0.00109826	0.00594568	0.0021125	2.21125	0.0292088	0.780953
GTG	0.2-0.21	NA	0.0041356	0.00057127	0.00444641	0.000730815	1.64133	0	0.544068
GTG	0.21-0.22	NA	0.00440147	0.000446436	0.0046145	0.000670809	1.8447	0.039522	0.477182
GTG	0.22-0.23	NA	0.00445683	0.000330218	0.00475541	0.000395025	3.94783	0.0181409	0.904194
GTG	0.23-0.24	0.0328346	0.00467068	0.000258924	0.00494021	0.000355007	4.32614	0.0716423	1.04097
GTG	0.24-0.25	0.0309394	0.00486945	0.000245065	0.00523041	0.000367834	7.19798	0.190669	1.47293
GTG	0.25-0.26	0.0373795	0.00514529	0.0001822	0.00548298	0.000366062	7.48738	0.136264	1.85341
GTG	0.26-0.27	0.0291474	0.005315	0.000189383	0.00573523	0.000341814	10.7579	0.238284	2.21894
GTG	0.27-0.28	0.0235064	0.00556607	0.000197099	0.00591232	0.000393248	7.15284	0.190479	1.75669
GTG	0.28-0.29	0.0172414	0.00578881	0.000166258	0.00625149	0.000423847	11.04	0.295533	2.78289
GTG	0.29-0.3	-0.0109741	0.00602608	0.000219333	0.00645183	0.000426925	8.90807	0.189086	1.94112
GTG	0.3-0.31	0.0446524	0.00618246	0.000172816	0.00670414	0.000425076	13.8386	0.355194	3.01873
GTG	0.31-0.32	0.0430387	0.00639616	0.000173297	0.00692062	0.000435901	12.2472	0.305319	3.02634
GTG	0.32-0.33	0.0303131	0.0065668	0.00021239	0.00714249	0.000489255	12.5087	0.404515	2.71053
GTG	0.33-0.34	0.0279657	0.00678457	0.000196836	0.00736736	0.000498338	12.7118	0.337384	2.9608
GTG	0.34-0.35	0.0274658	0.00692379	0.000203654	0.00750226	0.000506269	11.9886	0.284226	2.84043
GTG	0.35-0.36	0.0235231	0.00711189	0.000224937	0.007711	0.000527721	11.9096	0.245709	2.66343
GTG	0.36-0.37	0.026008	0.00729055	0.000224606	0.00789878	0.000566991	11.577	0.240618	2.70799
GTG	0.37-0.38	0.0187422	0.00745038	0.000237028	0.00812805	0.000585639	12.4078	0.307605	2.85903
GTG	0.38-0.39	0.0176182	0.00779688	0.000250747	0.00856006	0.000697199	12.3073	0.291252	3.0436
GTG	0.39-0.4	0.0160514	0.00793217	0.00027327	0.0087483	0.000796295	12.2872	0.333177	2.98654
GTG	0.4-0.41	0.0188312	0.00794209	0.000293214	0.00882506	0.000846153	12.4481	0.326527	3.01137
GTG	0.41-0.42	0.0191865	0.00801234	0.000322167	0.00891908	0.000894079	11.4995	0.265086	2.81453
GTG	0.42-0.43	0.0294295	0.00819761	0.00037313	0.00923515	0.000993382	11.6353	0.278355	2.78062
GTG	0.43-0.44	0.0275163	0.00823328	0.000350653	0.00920244	0.000910656	11.7134	0.289417	2.76388
GTG	0.44-0.45	0.0334626	0.00833199	0.000351474	0.00933236	0.000902626	12.2472	0.308411	2.84623
GTG	0.45-0.46	0.0339556	0.00843933	0.000368814	0.00946874	0.000931096	12.3073	0.337577	2.79113
GTG	0.46-0.47	0.0282844	0.00856835	0.000406281	0.00965296	0.000987094	11.7721	0.384461	2.66962
GTG	0.47-0.48	0.0167846	0.00870549	0.000417285	0.00979408	0.00101659	11.7721	0.303264	2.60876
GTG	0.48-0.49	0.0317665	0.00886069	0.000409758	0.0100062	0.00103641	12.2272	0.278645	2.79565
GTG	0.49-0.5	0.0189547	0.00900286	0.000442001	0.010185	0.00110275	11.7525	0.303706	2.67461
GTG	0.5-0.51	0.0308937	0.0091701	0.000433771	0.0103921	0.00112857	12.3073	0.306803	2.8172
GTG	0.51-0.52	0.0339242	0.00928762	0.000457786	0.0105502	0.00115587	12.1673	0.279834	2.75811
GTG	0.52-0.53	0.0207349	0.00931969	0.000450423	0.0105744	0.00118877	12.1474	0.293302	2.78558
GTG	0.53-0.54	0.0260312	0.00930795	0.000467299	0.0106227	0.00125403	12.6711	0.314074	2.81358
GTG	0.54-0.55	0.0251247	0.0093782	0.000474273	0.0107075	0.00130312	11.6353	0.254497	2.80284
GTG	0.55-0.56	0.0295133	0.00950415	0.000498637	0.0108852	0.00140689	11.6159	0.261523	2.76973
GTG	0.56-0.57	0.0156032	0.00965655	0.000493303	0.011106	0.00161913	10.9267	0.289845	2.93825
GTG	0.57-0.58	0.0296629	0.00985282	0.00055877	0.0114039	0.00174323	11.4608	0.259365	2.77592
GTG	0.58-0.59	0.0182612	0.00990944	0.000497805	0.0115522	0.00206211	10.9267	0.285106	3.30006
GTG	0.59-0.6	0.00558141	0.0099309	0.000532676	0.0115983	0.00223072	10.4612	0.260915	3.13019
GTG	0.6-0.61	0.0238256	0.00990531	0.00053733	0.0115804	0.0023548	11.04	0.258579	3.11742
GTG	0.61-0.62	0.0210919	0.00992401	0.000556705	0.0116004	0.00231274	10.4612	0.267144	3.01124
GTG	0.62-0.63	0.00486694	0.00993249	0.000540885	0.0116467	0.00268029	9.72109	0.248766	3.16921
GTG	0.63-0.64	0.034097	0.00976497	0.000556049	0.0115815	0.00239465	12.048	0.277737	3.2669
GTG	0.64-0.65	0.0203002	0.0097172	0.0005872	0.0115796	0.00283177	10.702	0.259824	3.17173
GTG	0.65-0.66	0.022338	0.0095711	0.000566926	0.011409	0.0025476	10.5165	0.227296	3.24186
GTG	0.66-0.67	0.000774262	0.00952137	0.000591847	0.0111542	0.00244411	9.11205	0.190705	2.75883
GTG	0.67-0.68	0.0483441	0.0091202	0.000612797	0.0106101	0.00159971	9.95265	0.216353	2.43137
GTG	0.68-0.69	0.0287904	0.00908701	0.000604392	0.0101462	0.00111772	7.53364	0.157004	1.75256
GTG	0.69-0.7	0.0797118	0.00875808	0.000629303	0.00995686	0.0011174	9.02676	0.243655	1.90494
GTG	0.7-0.71	-0.0024847	0.00844842	0.000636744	0.00973658	0.00145353	7.75154	0.187971	2.02303
GTG	0.71-0.72	-0.00359288	0.00825132	0.000787831	0.00950494	0.00133523	7.19798	0.233567	1.59122
GTG	0.72-0.73	-0.00405961	0.00777824	0.000731007	0.00883061	0.00117194	6.2543	0.16106	1.43962
GTG	0.73-0.74	0.0446861	0.00741501	0.000715949	0.00849281	0.00134598	5.80261	0.13094	1.50541
GTG	0.74-0.75	-0.0206227	0.00690523	0.00075872	0.00790495	0.00138393	4.24668	0.0865523	1.31764
GTG	0.75-0.76	NA	0.00639295	0.000917286	0.0073479	0.0014089	4.0461	0.0487454	1.04106
GTG	0.76-0.77	0.0816981	0.0060502	0.000947963	0.00707976	0.00115968	5.56399	0.0806364	1.08607
GTG	0.77-0.78	NA	0.0059541	0.000882948	0.0067644	0.00139093	3.06698	0.0416362	0.917717
GTG	0.78-0.79	-0.0082138	0.00573826	0.000866201	0.00633897	0.00140181	2.25438	0.0794839	0.693507
GTG	0.79-0.8	0.0411859	0.00557614	0.00100349	0.00648159	0.00125564	3.88307	0.0866334	0.902295
GTT	0.2-0.21	NA	0.015251	0.00173489	0.015086	0.00135432	0.407691	0	-0.0951009
GTT	0.21-0.22	NA	0.0151889	0.00100522	0.0151582	0.00103507	0.646398	0	-0.0305578
GTT	0.22-0.23	NA	0.0154024	0.000918166	0.0155164	0.000770521	0.804274	0.02973	0.124193
GTT	0.23-0.24	NA	0.0154294	0.000789902	0.0156072	0.000704415	0.928116	0.030512	0.225099
GTT	0.24-0.25	NA	0.0155989	0.000719206	0.0155655	0.000676979	0.315579	0	-0.0464295
GTT	0.25-0.26	NA	0.0155343	0.000700824	0.0156919	0.000574514	0.918899	0	0.224894
GTT	0.26-0.27	0.0474682	0.0155144	0.000645041	0.0157047	0.000468129	1.45194	0.0767562	0.295043
GTT	0.27-0.28	NA	0.0154335	0.000678931	0.015546	0.00046082	0.722579	0.0347483	0.165703
GTT	0.28-0.29	NA	0.0153713	0.00058319	0.0155009	0.000494343	0.96083	0	0.222232
GTT	0.29-0.3	NA	0.0152181	0.00060465	0.0153544	0.000421573	0.791664	0.00670212	0.225558
GTT	0.3-0.31	NA	0.0150479	0.000544046	0.0152049	0.000435821	0.994253	0.0371639	0.288475
GTT	0.31-0.32	NA	0.0148094	0.000587086	0.014988	0.000401521	1.44587	0.046506	0.304206
GTT	0.32-0.33	NA	0.0145052	0.000579556	0.0147196	0.000399361	1.67425	0	0.369987
GTT	0.33-0.34	NA	0.0142178	0.000551564	0.0143973	0.000407428	1.31608	0.035634	0.325318
GTT	0.34-0.35	0.00522948	0.0138961	0.000509121	0.0140909	0.00039801	1.57666	0.0508378	0.382569
GTT	0.35-0.36	NA	0.0135621	0.000535536	0.0137696	0.000396406	1.72099	0.0477883	0.387491
GTT	0.36-0.37	0.0195927	0.0133047	0.000502019	0.0135035	0.000372441	1.93721	0.102135	0.396045
GTT	0.37-0.38	0.00920514	0.0131827	0.000491506	0.013452	0.000516228	2.25438	0.0689129	0.547751
GTT	0.38-0.39	0.0192767	0.013033	0.000487078	0.0134127	0.000755885	2.9094	0.111626	0.779688
GTT	0.39-0.4	0.0251158	0.0127555	0.000480039	0.0132421	0.000971729	3.49686	0.0753111	1.01365
GTT	0.4-0.41	NA	0.0123922	0.000455615	0.0128352	0.000942923	3.36654	0.0224956	0.972388
GTT	0.41-0.42	0.0253973	0.0119442	0.000433728	0.0124168	0.000859407	4.11236	0.0861396	1.08966
GTT	0.42-0.43	0.0469101	0.0114542	0.000413187	0.0118018	0.000566407	3.26818	0.0939893	0.841202
GTT	0.43-0.44	NA	0.0110287	0.000414302	0.0113299	0.00051692	3.0482	0.0239682	0.727057
GTT	0.44-0.45	NA	0.0106756	0.000411421	0.0109499	0.000448793	2.96448	0.0480463	0.666732
GTT	0.45-0.46	NA	0.010387	0.000406387	0.0106013	0.000389222	2.2465	0	0.527359
GTT	0.46-0.47	NA	0.0100824	0.000410662	0.0102869	0.000348848	2.41531	0	0.497954
GTT	0.47-0.48	0.0284432	0.00978389	0.000378025	0.0100119	0.000335761	3.21962	0.0701404	0.603076
GTT	0.48-0.49	NA	0.00952598	0.000382164	0.00971201	0.000331488	2.42353	0	0.486786
GTT	0.49-0.5	NA	0.00918826	0.000394834	0.00935072	0.000323676	2.26227	0	0.411479
GTT	0.5-0.51	NA	0.00882466	0.000354336	0.00902761	0.000346354	2.68621	0.00334939	0.572767
GTT	0.51-0.52	0.0128663	0.00844839	0.000356449	0.0086433	0.000313594	2.54023	0.0929208	0.546816
GTT	0.52-0.53	0.0491808	0.00800072	0.000320279	0.00824455	0.000338985	4.24668	0.0914038	0.761323
GTT	0.53-0.54	NA	0.00767663	0.000303112	0.00788025	0.00033593	2.73885	0	0.671761
GTT	0.54-0.55	0.00570191	0.00736617	0.00030264	0.00762902	0.000362303	3.79764	0.0636867	0.868544
GTT	0.55-0.56	NA	0.00708281	0.000282001	0.00734277	0.000378096	3.74479	0.0434927	0.921844
GTT	0.56-0.57	NA	0.00676515	0.000281538	0.00707884	0.000454091	4.12346	0.0372704	1.11421
GTT	0.57-0.58	0.0147167	0.00644448	0.000290422	0.0067408	0.000536339	3.25844	0.0813136	1.02033
GTT	0.58-0.59	NA	0.0060511	0.00028562	0.00636831	0.000649106	3.31716	0.0215881	1.11058
GTT	0.59-0.6	NA	0.00565465	0.000244498	0.00598131	0.000705788	3.58872	0.03506	1.33606
GTT	0.6-0.61	NA	0.00528286	0.000269786	0.00559277	0.000788337	2.56565	0.0406424	1.14873
GTT	0.61-0.62	0.0158153	0.00488409	0.000265793	0.00520736	0.000829242	2.41531	0.0840476	1.21622
GTT	0.62-0.63	NA	0.00450649	0.000253108	0.00473972	0.000570968	1.99546	0.0453637	0.921464
GTT	0.63-0.64	NA	0.00416276	0.000241326	0.00439764	0.000586654	2.54869	0.0173714	0.973321
GTT	0.64-0.65	NA	0.00384747	0.000251801	0.00396773	0.00033412	1.51353	0	0.4776
GTT	0.65-0.66	-0.0216263	0.00353746	0.000243504	0.00362236	0.000243359	0.847224	0.107005	0.348673
GTT	0.66-0.67	NA	0.00330264	0.000262967	0.00333688	0.000260564	0.676216	0	0.130204
GTT	0.67-0.68	NA	0.00299813	0.000260378	0.00307879	0.00028149	0.905181	0	0.309775
GTT	0.68-0.69	NA	0.00288662	0.000284192	0.0028776	0.000292429	0.410406	0	-0.0317448
GTT	0.69-0.7	NA	0.00267913	0.00027658	0.00274766	0.00032762	1.42172	0	0.247796
GTT	0.7-0.71	0.0541771	0.0026209	0.000290068	0.00261405	0.000449726	0.42139	0.112796	-0.0235869
GTT	0.71-0.72	0.0137106	0.00251215	0.000324164	0.00253361	0.000373447	0.336514	0.0837674	0.0662081
GTT	0.72-0.73	0.0214175	0.00245155	0.000361451	0.00254189	0.000438151	1.14036	0.116346	0.249937
GTT	0.73-0.74	NA	0.00248924	0.000389954	0.0024768	0.000434863	0.360871	0	-0.0318926
GTT	0.74-0.75	NA	0.00241076	0.00042489	0.00243213	0.000453427	0.368406	0	0.0503069
GTT	0.75-0.76	NA	0.00240991	0.00048061	0.00235282	0.000443861	0.568828	0.00556357	-0.118791
GTT	0.76-0.77	NA	0.00240793	0.000553486	0.00231434	0.000688309	0.838521	0.0447895	-0.169094
GTT	0.77-0.78	NA	0.00217267	0.000616576	0.00210178	0.000490968	0.579026	0	-0.114971
GTT	0.78-0.79	NA	0.001969	0.000520471	0.00183192	0.000584153	1.24839	0	-0.26337
GTT	0.79-0.8	NA	0.00167764	0.000529922	0.00152143	0.000546856	1.15618	0.0121133	-0.294788
TAA	0.2-0.21	NA	0.0762579	0.0027707	0.0766557	0.0059735	0.413134	0.0375742	0.143573
TAA	0.21-0.22	-0.0203545	0.0722053	0.00231458	0.0729848	0.00529794	0.579026	0.0856207	0.336812
TAA	0.22-0.23	NA	0.0688941	0.00213769	0.0697822	0.00419808	0.706906	0.047597	0.415423
TAA	0.23-0.24	-0.021635	0.0654318	0.00173013	0.0655284	0.0042484	0.461382	0.080116	0.0558692
TAA	0.24-0.25	NA	0.0616743	0.00171669	0.0625198	0.00336079	0.572214	0.0124984	0.492523
TAA	0.25-0.26	-0.0286874	0.0586445	0.0014228	0.0589284	0.00347533	0.558746	0.128306	0.199543
TAA	0.26-0.27	0.00564794	0.0552324	0.00144425	0.0558122	0.0032242	0.391653	0.148026	0.401487
TAA	0.27-0.28	-0.00277513	0.0521277	0.00138171	0.0525589	0.00310113	0.389023	0.12581	0.312058
TAA	0.28-0.29	-0.0245892	0.0491062	0.0012627	0.049682	0.00283184	0.407691	0.062787	0.45604
TAA	0.29-0.3	-0.0195909	0.0463202	0.00128215	0.0468131	0.00267874	0.331781	0.0829816	0.384454
TAA	0.3-0.31	NA	0.0435739	0.00117885	0.0441062	0.00263044	0.338897	0.0339504	0.451475
TAA	0.31-0.32	-0.0221233	0.0411238	0.00107755	0.041568	0.00262344	0.503829	0.122358	0.412253
TAA	0.32-0.33	0.0001092	0.0385706	0.00104837	0.0389882	0.0027581	0.383797	0.0600337	0.398335
TAA	0.33-0.34	-0.00921268	0.0361002	0.00100152	0.0364683	0.00282891	0.338897	0.0714201	0.367583
TAA	0.34-0.35	-0.0167542	0.033789	0.00100381	0.0341033	0.00280126	0.322454	0.061893	0.313169
TAA	0.35-0.36	-0.00851366	0.0316997	0.000940809	0.0320291	0.00266648	0.413134	0.0981751	0.350091
TAA	0.36-0.37	NA	0.0298493	0.000884654	0.0300522	0.00260439	0.320151	0.0254564	0.229455
TAA	0.37-0.38	-0.0105168	0.0280688	0.000840111	0.0282371	0.00260403	0.365883	0.208964	0.200403
TAA	0.38-0.39	-0.00607195	0.026481	0.000821251	0.0266591	0.00248165	0.322454	0.127024	0.21683
TAA	0.39-0.4	-0.00996912	0.0253578	0.000769002	0.0256228	0.00221092	0.350988	0.140819	0.344561
TAA	0.4-0.41	0.00340765	0.0241857	0.000747103	0.0244729	0.00209259	0.575613	0.0899747	0.384411
TAA	0.41-0.42	0.000170838	0.02281	0.000708167	0.0230917	0.00204638	0.482295	0.0737504	0.397781
TAA	0.42-0.43	-0.000930192	0.0219027	0.000682778	0.0221889	0.00184845	0.329432	0.116243	0.419161
TAA	0.43-0.44	-0.0149028	0.0209755	0.000656146	0.0213657	0.00165177	0.320151	0.156421	0.594802
TAA	0.44-0.45	0.00460734	0.0199713	0.000632875	0.0204752	0.00150415	0.441082	0.0708038	0.796082
TAA	0.45-0.46	-0.00355664	0.0189835	0.000630778	0.0194653	0.0014614	0.338897	0.0608968	0.763781
TAA	0.46-0.47	0.00387977	0.0178476	0.000604903	0.0183832	0.00138356	0.676216	0.131972	0.88552
TAA	0.47-0.48	0.0069681	0.0167286	0.000602937	0.0172701	0.0014114	0.642732	0.165637	0.898091
TAA	0.48-0.49	NA	0.0155777	0.000542594	0.0160501	0.00134185	0.435394	0.0393145	0.870569
TAA	0.49-0.5	0.00218102	0.0143453	0.000549108	0.014829	0.00130851	0.464332	0.115292	0.880798
TAA	0.5-0.51	0.00437268	0.0130488	0.000491461	0.0134793	0.00131181	0.378619	0.151822	0.875839
TAA	0.51-0.52	-9.01955e-05	0.0116669	0.000467192	0.0121002	0.00122728	0.327095	0.0881697	0.927526
TAA	0.52-0.53	0.00505277	0.0104052	0.000441011	0.0108455	0.00119767	0.458445	0.106649	0.998376
TAA	0.53-0.54	0.0136165	0.00939408	0.00037988	0.00982388	0.00109435	0.55209	0.0750725	1.13141
TAA	0.54-0.55	0.0145004	0.00853145	0.000372327	0.00895815	0.00100961	0.770927	0.0994646	1.14604
TAA	0.55-0.56	0.00658637	0.00781583	0.000344005	0.008196	0.000930321	0.766822	0.0565049	1.10512
TAA	0.56-0.57	0.0116214	0.00718236	0.000336143	0.00754265	0.000835791	1.02347	0.0537248	1.07184
TAA	0.57-0.58	NA	0.00659446	0.00027933	0.00685625	0.000708837	0.653772	0.0467553	0.937222
TAA	0.58-0.59	-0.014357	0.00594799	0.000281095	0.00617554	0.000662536	0.77918	0.0902286	0.809516
TAA	0.59-0.6	-0.0112188	0.00530762	0.000293812	0.00546774	0.000530634	0.485334	0.0871018	0.544982
TAA	0.6-0.61	NA	0.00473037	0.000271256	0.00480188	0.00046262	0.383797	0	0.263637
TAA	0.61-0.62	0.00414433	0.00419685	0.000235248	0.00426848	0.00046811	0.308805	0.113769	0.304474
TAA	0.62-0.63	NA	0.00372498	0.000210634	0.00373718	0.000456357	0.378619	0	0.0579207
TAA	0.63-0.64	-0.0282731	0.00328742	0.000226065	0.0033314	0.000396009	0.386404	0.0600344	0.194568
TAA	0.64-0.65	-0.0149274	0.00293234	0.00021336	0.00292659	0.000468981	0.516415	0.0755627	-0.0269738
TAA	0.65-0.66	NA	0.00261928	0.00018739	0.00262455	0.000375312	0.404988	0	0.0281246
TAA	0.66-0.67	NA	0.00237251	0.000214796	0.00236112	0.000420052	0.396951	0.0235201	-0.0530362
TAA	0.67-0.68	-0.023088	0.00213917	0.000202924	0.00216053	0.000352352	0.426955	0.0608097	0.105245
TAA	0.68-0.69	NA	0.00193962	0.000198321	0.00192071	0.000308799	0.350988	0	-0.0953741
TAA	0.69-0.7	NA	0.00185146	0.000249258	0.00183945	0.000328018	0.467294	0.0156125	-0.0481984
TAA	0.7-0.71	NA	0.00183095	0.000229288	0.00180373	0.000394003	0.485334	0.0444861	-0.118711
TAA	0.71-0.72	NA	0.00176593	0.000267082	0.00172793	0.000355995	0.606807	0	-0.142302
TAA	0.72-0.73	-0.00540262	0.00168164	0.0003008	0.0017259	0.000425145	0.59629	0.0574043	0.147143
TAA	0.73-0.74	NA	0.0017408	0.000312333	0.00163511	0.00040558	1.19363	0	-0.338388
TAA	0.74-0.75	-0.0108886	0.00163765	0.000329218	0.0015834	0.000413809	0.758653	0.0775912	-0.164801
TAA	0.75-0.76	NA	0.00152778	0.000465469	0.00155982	0.000452271	0.519593	0	0.0688191
TAA	0.76-0.77	0.0060383	0.00137696	0.000340539	0.00144338	0.000497041	0.695295	0.0761309	0.195032
TAA	0.77-0.78	0.00470407	0.00126301	0.000372223	0.00110614	0.000432247	1.67426	0.0795686	-0.421427
TAA	0.78-0.79	NA	0.00106699	0.000405976	0.00106305	0.000502576	0.360871	0	-0.00970764
TAA	0.79-0.8	NA	0.000875009	0.000406652	0.000784867	0.0004049	0.653782	0.0493259	-0.221669
TAC	0.2-0.21	NA	0.0242518	0.00137825	0.0233829	0.00132942	2.97371	0.0109894	-0.630423
TAC	0.21-0.22	NA	0.0238608	0.00124397	0.0235024	0.000838203	1.29896	0	-0.288083
TAC	0.22-0.23	NA	0.0236702	0.000794616	0.023321	0.00100657	1.28196	0	-0.439521
TAC	0.23-0.24	NA	0.0234753	0.000580879	0.0229423	0.00107782	2.42353	0.0224242	-0.917489
TAC	0.24-0.25	NA	0.0231162	0.00066037	0.0226544	0.00133684	1.62827	0.0217308	-0.699285
TAC	0.25-0.26	-0.0333973	0.022864	0.000543937	0.0223569	0.00126541	2.1609	0.0579184	-0.932242
TAC	0.26-0.27	0.0155454	0.022658	0.000503807	0.0221271	0.00123281	2.40711	0.0820899	-1.05381
TAC	0.27-0.28	NA	0.0223617	0.000504878	0.021954	0.00100286	1.90131	0.0382547	-0.807335
TAC	0.28-0.29	0.0203449	0.0220083	0.000432769	0.0216039	0.000941073	2.30199	0.10845	-0.934455
TAC	0.29-0.3	0.0165676	0.0216733	0.00040371	0.0212726	0.00106744	1.85172	0.0665173	-0.992605
TAC	0.3-0.31	-0.00623273	0.0212816	0.000453904	0.0208681	0.0011395	1.99546	0.0736537	-0.910912
TAC	0.31-0.32	-0.0113593	0.0208929	0.00041602	0.0204604	0.00119518	2.45655	0.0776018	-1.03954
TAC	0.32-0.33	NA	0.020393	0.000437976	0.0199474	0.00127981	1.86581	0.025234	-1.01752
TAC	0.33-0.34	-0.0117226	0.0198567	0.000408676	0.0194301	0.00121973	2.54869	0.17943	-1.04385
TAC	0.34-0.35	-0.00595612	0.0191527	0.000390878	0.0186921	0.00144861	2.43176	0.0987471	-1.17836
TAC	0.35-0.36	0.00574785	0.0185526	0.000404414	0.01811	0.0013829	2.28605	0.0754712	-1.09439
TAC	0.36-0.37	0.00902567	0.0178785	0.000380914	0.0174834	0.00128823	2.39076	0.131278	-1.03706
TAC	0.37-0.38	-0.00424061	0.0173554	0.000409085	0.0169291	0.00122737	2.44827	0.128892	-1.04217
TAC	0.38-0.39	-0.0218963	0.0169468	0.000359724	0.0165503	0.00108739	3.06698	0.161047	-1.10225
TAC	0.39-0.4	0.00621825	0.0164377	0.000314099	0.0161934	0.00102435	1.79599	0.089918	-0.777622
TAC	0.4-0.41	0.0138961	0.0158375	0.000372246	0.0155725	0.00108054	1.72773	0.0831567	-0.711761
TAC	0.41-0.42	0.0012882	0.0152672	0.000362459	0.0149847	0.00105095	2.26227	0.138259	-0.77938
TAC	0.42-0.43	0.00830153	0.0149641	0.000342806	0.0147609	0.000885641	1.64133	0.151114	-0.592989
TAC	0.43-0.44	-0.00631812	0.0145463	0.000300688	0.0144542	0.000678029	1.69419	0.101087	-0.306253
TAC	0.44-0.45	0.0111477	0.0140931	0.000315323	0.0140427	0.000658943	1.58947	0.145965	-0.159809
TAC	0.45-0.46	NA	0.0136523	0.000353325	0.0136539	0.000620848	0.770927	0.0328967	0.0046624
TAC	0.46-0.47	0.0205716	0.0132118	0.000356123	0.0132356	0.000621471	0.714715	0.0709507	0.0668445
TAC	0.47-0.48	0.0162506	0.0127607	0.000356907	0.0128151	0.000646737	0.646398	0.0622536	0.152518
TAC	0.48-0.49	0.0342816	0.0122954	0.000361888	0.012364	0.000656151	0.538936	0.126455	0.189496
TAC	0.49-0.5	0.0466624	0.0117445	0.000350185	0.011851	0.000638561	0.324769	0.115173	0.304109
TAC	0.5-0.51	NA	0.0111672	0.00031063	0.0112561	0.000663351	0.617444	0.0462778	0.286345
TAC	0.51-0.52	NA	0.0104748	0.0002324	0.0106588	0.000688234	0.348547	0.0165752	0.791845
TAC	0.52-0.53	NA	0.0098906	0.000247647	0.0101162	0.000705453	0.402297	0.0389317	0.91103
TAC	0.53-0.54	0.0212632	0.00933495	0.000229101	0.00957821	0.000706944	0.435394	0.136501	1.06179
TAC	0.54-0.55	0.0450774	0.00888639	0.000233701	0.00914844	0.000684332	0.631814	0.0683271	1.12129
TAC	0.55-0.56	0.0336329	0.00845693	0.000214884	0.00872425	0.000717943	0.522785	0.0748333	1.24403
TAC	0.56-0.57	0.0346687	0.00804766	0.000209415	0.00829827	0.000672836	0.458445	0.0561388	1.1967
TAC	0.57-0.58	0.0218207	0.00759978	0.000229485	0.00781642	0.000686478	0.449708	0.160957	0.943999
TAC	0.58-0.59	0.0377849	0.00704567	0.000249603	0.00725832	0.000632371	0.529206	0.0707672	0.851981
TAC	0.59-0.6	0.04025	0.00650984	0.000209196	0.00667578	0.000577942	0.313309	0.0992629	0.79324
TAC	0.6-0.61	0.0531265	0.00598861	0.000189056	0.00612697	0.000464764	0.435394	0.175487	0.731815
TAC	0.61-0.62	0.0200409	0.00551875	0.000214974	0.0056443	0.000483449	0.308805	0.0856809	0.584012
TAC	0.62-0.63	0.0114814	0.00509537	0.000206415	0.00518238	0.000467054	0.542205	0.0757132	0.421521
TAC	0.63-0.64	NA	0.00470353	0.000243858	0.00474038	0.000390699	0.485334	0	0.151106
TAC	0.64-0.65	NA	0.004309	0.000231536	0.00438361	0.000389483	0.331781	0.00072398	0.322238
TAC	0.65-0.66	-0.0147154	0.00398465	0.000241323	0.00395937	0.0005028	0.617444	0.162505	-0.104786
TAC	0.66-0.67	NA	0.00376157	0.000333069	0.00369654	0.000554379	0.461382	0.00225613	-0.195245
TAC	0.67-0.68	-0.00877341	0.003492	0.000252202	0.00347486	0.000559048	0.568827	0.0736352	-0.067944
TAC	0.68-0.69	NA	0.00327033	0.000267088	0.00324949	0.000582097	0.308805	0.0435179	-0.0780435
TAC	0.69-0.7	-0.0504553	0.00329076	0.000295296	0.0030814	0.000513934	2.75652	0.063905	-0.709002
TAC	0.7-0.71	NA	0.00313064	0.000315627	0.00309675	0.000500897	0.438232	0	-0.107384
TAC	0.71-0.72	NA	0.00307625	0.000300309	0.00300634	0.000471126	0.77918	0	-0.232794
TAC	0.72-0.73	NA	0.00301264	0.000406845	0.00288361	0.000444603	1.02839	0.0495116	-0.317144
TAC	0.73-0.74	NA	0.00280272	0.000479356	0.00275878	0.000610474	0.522785	0	-0.0916702
TAC	0.74-0.75	NA	0.00283333	0.000461011	0.00274795	0.000682599	0.653772	0	-0.185205
TAC	0.75-0.76	NA	0.00287607	0.000641282	0.0027891	0.000551153	0.562094	0.0258087	-0.135614
TAC	0.76-0.77	NA	0.00279902	0.000518977	0.00265389	0.000592465	1.24839	0.000487851	-0.279663
TAC	0.77-0.78	NA	0.00251699	0.000485716	0.002432	0.000583536	0.887091	0.0494304	-0.174964
TAC	0.78-0.79	NA	0.00231548	0.000646065	0.00241236	0.000661691	0.555414	0	0.149951
TAC	0.79-0.8	NA	0.00224082	0.000636762	0.00229079	0.000788534	0.315579	0	0.0784632
TAG	0.2-0.21	NA	0.0156597	0.00122516	0.0161053	0.00124898	1.48254	0.0437933	0.363663
TAG	0.21-0.22	NA	0.0160267	0.000914425	0.0164003	0.00147252	1.03333	0	0.408515
TAG	0.22-0.23	NA	0.016247	0.000744016	0.0168722	0.00125312	3.13325	0.0191174	0.8403
TAG	0.23-0.24	0.0291515	0.0165436	0.00084062	0.0170747	0.00101199	2.88208	0.0897908	0.631723
TAG	0.24-0.25	NA	0.0165676	0.000728104	0.0169927	0.00110066	1.44587	0	0.58377
TAG	0.25-0.26	-0.0383044	0.0166921	0.000745107	0.0170723	0.00113614	1.0088	0.0882851	0.510326
TAG	0.26-0.27	NA	0.0167358	0.000689589	0.0171644	0.00115571	1.94444	0	0.621429
TAG	0.27-0.28	-0.0126024	0.0166724	0.000665596	0.017175	0.00124569	1.72773	0.191369	0.755091
TAG	0.28-0.29	NA	0.0166454	0.000639709	0.0171537	0.0012294	1.8029	0.0270151	0.794576
TAG	0.29-0.3	-0.00442447	0.0165013	0.000657724	0.0170922	0.00121412	2.60835	0.103545	0.898352
TAG	0.3-0.31	-0.0051023	0.0163945	0.000689667	0.0170365	0.00119043	2.9094	0.0624193	0.930954
TAG	0.31-0.32	-0.00702112	0.016212	0.000665612	0.0168593	0.00127483	2.49819	0.0929867	0.972599
TAG	0.32-0.33	NA	0.016046	0.000685714	0.0167469	0.00119301	3.43637	0.025315	1.02228
TAG	0.33-0.34	-0.00646678	0.0157116	0.000672074	0.0163649	0.0012718	2.48983	0.0558379	0.971999
TAG	0.34-0.35	-0.000212459	0.0154558	0.000659674	0.0160865	0.00124592	2.73003	0.0538495	0.955961
TAG	0.35-0.36	NA	0.0150986	0.000672197	0.0157268	0.0012861	2.62553	0.0132844	0.934479
TAG	0.36-0.37	0.007301	0.0147273	0.000643479	0.0153458	0.00127743	2.48983	0.0561106	0.961227
TAG	0.37-0.38	-0.00501142	0.0144522	0.000657582	0.0150827	0.00134298	2.37448	0.108363	0.958811
TAG	0.38-0.39	-0.00279874	0.0141209	0.000677598	0.0147674	0.00132514	2.61693	0.0562048	0.954075
TAG	0.39-0.4	NA	0.0139379	0.000679037	0.0145685	0.00131348	2.73003	0.038018	0.928622
TAG	0.4-0.41	-0.00181177	0.0138624	0.00067145	0.0145272	0.00127539	2.69494	0.112144	0.990146
TAG	0.41-0.42	-0.00273424	0.0135068	0.00066739	0.014108	0.00126883	2.32601	0.0603524	0.900824
TAG	0.42-0.43	-0.00624251	0.0132258	0.000631987	0.0138171	0.00122894	2.35826	0.0961606	0.935685
TAG	0.43-0.44	-0.00380626	0.0129324	0.000616375	0.0135566	0.00122192	2.75652	0.0963751	1.01264
TAG	0.44-0.45	0.00412619	0.0126237	0.000639564	0.0132375	0.00118239	2.86394	0.0924869	0.959676
TAG	0.45-0.46	0.00968649	0.0123421	0.000621769	0.0129352	0.00117406	3.08583	0.160794	0.953952
TAG	0.46-0.47	-0.00463469	0.0120383	0.000605217	0.0126001	0.00116375	2.801	0.0921257	0.928235
TAG	0.47-0.48	-0.00332579	0.0117251	0.00059331	0.0122669	0.00111917	2.60835	0.113523	0.913168
TAG	0.48-0.49	0.000290637	0.0114335	0.000575449	0.0119518	0.00113173	2.51496	0.123626	0.900677
TAG	0.49-0.5	-0.0024055	0.011072	0.000566714	0.0115525	0.00113337	2.26227	0.0768682	0.847831
TAG	0.5-0.51	-0.0012283	0.0105484	0.000548253	0.0110209	0.00114904	2.39893	0.152082	0.861727
TAG	0.51-0.52	-0.00714885	0.00994225	0.000548051	0.0104286	0.00111441	2.79207	0.154169	0.887336
TAG	0.52-0.53	0.000921757	0.00943382	0.000524104	0.00993593	0.00111589	2.3421	0.161515	0.958043
TAG	0.53-0.54	0.00734063	0.00902719	0.000539749	0.00957189	0.0011145	2.37448	0.179762	1.00917
TAG	0.54-0.55	0.0268794	0.00871155	0.00052817	0.00935874	0.00109432	3.37646	0.0972232	1.22535
TAG	0.55-0.56	-0.0122061	0.00848865	0.000538651	0.00911358	0.00110543	2.8189	0.166821	1.16017
TAG	0.56-0.57	0.00886734	0.00820022	0.000560003	0.00887846	0.00107053	3.21962	0.135159	1.21114
TAG	0.57-0.58	-0.00440163	0.00782934	0.000518279	0.0085514	0.00110682	3.85091	0.119087	1.39319
TAG	0.58-0.59	0.00651862	0.00735278	0.00050527	0.00804101	0.00105678	3.76588	0.174611	1.3621
TAG	0.59-0.6	0.00301979	0.00686949	0.00044909	0.0075114	0.00103252	2.99224	0.10189	1.42936
TAG	0.6-0.61	-0.00319378	0.00639067	0.000411882	0.0069524	0.000948657	3.33686	0.0810539	1.36381
TAG	0.61-0.62	-0.000670075	0.00585854	0.000399689	0.00643204	0.000841616	4.10128	0.0611716	1.43488
TAG	0.62-0.63	-0.0227085	0.00544557	0.000382804	0.00593764	0.000815284	3.239	0.0829211	1.28542
TAG	0.63-0.64	0.021018	0.00505307	0.000359496	0.00550259	0.00076096	3.34674	0.168115	1.25041
TAG	0.64-0.65	NA	0.00470682	0.000336782	0.00505774	0.000718877	1.8447	0.00651581	1.04199
TAG	0.65-0.66	0.0351394	0.00437605	0.000341239	0.00477587	0.000655	2.91853	0.073392	1.17166
TAG	0.66-0.67	0.0329344	0.00405101	0.000324264	0.00446628	0.000741273	3.36654	0.123772	1.28066
TAG	0.67-0.68	NA	0.00379861	0.000339685	0.00408998	0.000563275	2.14554	0.0395968	0.857765
TAG	0.68-0.69	0.0434511	0.00357924	0.000358481	0.00386215	0.000591048	2.67749	0.0605755	0.789189
TAG	0.69-0.7	NA	0.0035076	0.000291497	0.00379664	0.000518527	2.35826	0.018744	0.991588
TAG	0.7-0.71	-0.043467	0.00339905	0.000331899	0.0035979	0.000476684	1.55756	0.0893222	0.599123
TAG	0.71-0.72	NA	0.00331717	0.000411343	0.00345782	0.000568291	0.956113	0.0130746	0.341925
TAG	0.72-0.73	NA	0.00317368	0.00045902	0.00323331	0.000599007	0.429755	0	0.129919
TAG	0.73-0.74	0.0417787	0.00288827	0.000440256	0.00305825	0.000634939	2.03982	0.098142	0.386089
TAG	0.74-0.75	NA	0.00281565	0.000506604	0.00290148	0.000630974	0.942049	0	0.169428
TAG	0.75-0.76	NA	0.00250806	0.00048761	0.00262115	0.000771154	0.699151	0	0.231931
TAG	0.76-0.77	-0.028405	0.002416	0.000498762	0.00257819	0.000799954	1.11429	0.0515741	0.325182
TAG	0.77-0.78	NA	0.00226597	0.000583335	0.00234978	0.00055433	1.05321	0	0.14367
TAG	0.78-0.79	NA	0.00198482	0.000551213	0.00223758	0.000757366	1.40377	0	0.458557
TAG	0.79-0.8	NA	0.00189074	0.000608071	0.00203125	0.000742683	0.653772	0	0.231078
TAT	0.2-0.21	NA	0.0883635	0.00295599	0.0871422	0.00352551	1.58306	0.0460569	-0.413167
TAT	0.21-0.22	-0.0353324	0.082247	0.00222272	0.0802328	0.00287735	3.74479	0.179913	-0.906165
TAT	0.22-0.23	NA	0.0764146	0.00167323	0.0747977	0.00373164	2.43176	0.00475486	-0.966345
TAT	0.23-0.24	NA	0.0717519	0.00155547	0.0703295	0.00332544	2.21515	0	-0.914479
TAT	0.24-0.25	NA	0.067581	0.00131722	0.0659865	0.00362647	2.2465	0.0467865	-1.21052
TAT	0.25-0.26	0.0137366	0.0635286	0.00127406	0.0620432	0.003005	2.70369	0.144267	-1.16586
TAT	0.26-0.27	0.0160771	0.0597741	0.0010824	0.0584461	0.00284169	2.93686	0.0747844	-1.22692
TAT	0.27-0.28	0.0315256	0.0563284	0.00105497	0.0550976	0.00253727	3.16189	0.12933	-1.16667
TAT	0.28-0.29	0.00967388	0.0530898	0.000920958	0.0520077	0.00215984	3.0482	0.17167	-1.17501
TAT	0.29-0.3	-0.00746468	0.0501148	0.00096729	0.0490534	0.00196887	3.49686	0.116279	-1.0973
TAT	0.3-0.31	0.0146671	0.0471539	0.000857377	0.0465062	0.00165616	2.3421	0.0655887	-0.755452
TAT	0.31-0.32	0.0068313	0.0444748	0.000779395	0.0436791	0.00153891	3.40634	0.0983248	-1.02095
TAT	0.32-0.33	0.00375449	0.0416222	0.000754716	0.0409324	0.00158546	2.64279	0.150679	-0.913928
TAT	0.33-0.34	0.0213282	0.038975	0.000794485	0.0382872	0.00170877	2.50657	0.0754121	-0.865721
TAT	0.34-0.35	0.0220881	0.0362609	0.000815029	0.0355352	0.00174635	2.801	0.0890648	-0.890412
TAT	0.35-0.36	0.00075606	0.0337627	0.000794053	0.0330031	0.00175026	2.873	0.120789	-0.956667
TAT	0.36-0.37	0.000917273	0.0314791	0.000725176	0.0308436	0.0016017	2.67749	0.0873426	-0.876225
TAT	0.37-0.38	0.00509443	0.0294058	0.000802187	0.0287088	0.00160144	3.15233	0.119537	-0.868845
TAT	0.38-0.39	0.0111515	0.0274891	0.000730714	0.026853	0.00153341	2.94605	0.111325	-0.870467
TAT	0.39-0.4	NA	0.0259398	0.000670306	0.0254046	0.00140744	2.8549	0.0352952	-0.798481
TAT	0.4-0.41	0.0249164	0.0244393	0.000670337	0.0240024	0.00134344	2.3421	0.136486	-0.65189
TAT	0.41-0.42	0.00492635	0.023035	0.000720977	0.0225598	0.00130352	2.71245	0.0516674	-0.659162
TAT	0.42-0.43	0.0129917	0.0219406	0.000672223	0.0216367	0.00100496	2.23079	0.0943924	-0.452034
TAT	0.43-0.44	NA	0.0208109	0.000660019	0.0206042	0.000907356	1.79599	0.0415823	-0.313141
TAT	0.44-0.45	NA	0.0196162	0.000675076	0.0194135	0.000855785	1.61528	0.048052	-0.300299
TAT	0.45-0.46	0.00889384	0.0184838	0.000662557	0.0182734	0.000840264	1.61528	0.0513301	-0.317529
TAT	0.46-0.47	NA	0.0173397	0.000674681	0.017171	0.000798228	1.32758	0	-0.250019
TAT	0.47-0.48	0.0276723	0.0161603	0.000674009	0.0159927	0.000812545	1.48254	0.0675295	-0.248797
TAT	0.48-0.49	0.0297265	0.0149688	0.000622146	0.0147752	0.000811652	1.8029	0.0816371	-0.311281
TAT	0.49-0.5	0.0192262	0.0136771	0.00056307	0.0135102	0.00077307	1.76167	0.081104	-0.296326
TAT	0.5-0.51	NA	0.0122205	0.000502462	0.0120872	0.000775925	1.81677	0.0311486	-0.265255
TAT	0.51-0.52	0.0284528	0.0107146	0.000454884	0.0106801	0.000748924	1.2099	0.12773	-0.0759234
TAT	0.52-0.53	0.00155619	0.00941874	0.000381172	0.00942647	0.000711146	1.17749	0.0639684	0.020297
TAT	0.53-0.54	0.0230103	0.0083533	0.000311772	0.00841145	0.000686942	1.19904	0.0843038	0.186536
TAT	0.54-0.55	0.0124532	0.00757302	0.000283203	0.00764384	0.00065818	0.905181	0.119957	0.250076
TAT	0.55-0.56	0.00933668	0.00686154	0.000263751	0.00690672	0.000570948	1.08348	0.0810781	0.171284
TAT	0.56-0.57	0.00728988	0.00619724	0.000244372	0.00622035	0.000477014	0.970307	0.124987	0.0945604
TAT	0.57-0.58	-0.0206205	0.0055845	0.000249209	0.00554602	0.000412465	1.57028	0.168255	-0.154403
TAT	0.58-0.59	0.027167	0.004993	0.000254204	0.00489486	0.000354903	2.07722	0.055806	-0.386077
TAT	0.59-0.6	NA	0.00443067	0.000233008	0.00436524	0.000352869	1.44587	0.0429762	-0.28079
TAT	0.6-0.61	0.0358005	0.00393677	0.000217255	0.00388503	0.000317933	1.22082	0.0850517	-0.238149
TAT	0.61-0.62	NA	0.00347418	0.000220034	0.00342308	0.000257513	1.03828	0.011184	-0.232235
TAT	0.62-0.63	NA	0.00303259	0.000200217	0.0029723	0.000263551	1.03333	0	-0.301148
TAT	0.63-0.64	NA	0.00264458	0.000170927	0.00259901	0.000273574	1.20446	0	-0.266619
TAT	0.64-0.65	NA	0.00230198	0.000163849	0.00220028	0.000270084	2.13024	0.00446907	-0.6207
TAT	0.65-0.66	NA	0.0020073	0.000169561	0.00190893	0.000214702	2.66879	0.0376942	-0.58012
TAT	0.66-0.67	NA	0.00175767	0.000163578	0.00165051	0.000186754	2.9094	0.0427029	-0.655067
TAT	0.67-0.68	NA	0.00156312	0.00015502	0.00148301	0.000309261	0.800057	0	-0.516821
TAT	0.68-0.69	NA	0.00134509	0.000201141	0.00132213	0.000266776	0.327095	0.00277203	-0.114138
TAT	0.69-0.7	NA	0.00126203	0.000193913	0.0012206	0.000238385	0.714715	0	-0.21369
TAT	0.7-0.71	NA	0.00112245	0.000210274	0.00101759	0.000267109	1.60234	0	-0.498685
TAT	0.71-0.72	NA	0.00101078	0.000197436	0.000951866	0.000232016	0.730499	0.0195678	-0.298413
TAT	0.72-0.73	NA	0.000954032	0.000208701	0.000874561	0.000266743	1.05321	0.0328862	-0.380791
TAT	0.73-0.74	NA	0.000930614	0.000236615	0.00093485	0.000231436	0.389023	0.0170938	0.0179048
TAT	0.74-0.75	NA	0.000910105	0.000262238	0.000822475	0.000337347	1.68753	0	-0.334162
TAT	0.75-0.76	-0.0231217	0.000758999	0.000273091	0.000700593	0.00028553	0.51325	0.0761672	-0.213871
TAT	0.76-0.77	NA	0.000826788	0.000275468	0.000739786	0.000258672	1.25952	0.0253283	-0.315832
TAT	0.77-0.78	NA	0.000657979	0.000233834	0.000604624	0.000307163	0.754591	0.0197743	-0.228172
TAT	0.78-0.79	NA	0.000573465	0.000269265	0.000558288	0.00035117	0.353443	0.0323012	-0.0563659
TAT	0.79-0.8	NA	0.000477711	0.000298589	0.00039174	0.000268278	1.19956	0	-0.287922
TCA	0.2-0.21	0.108552	0.0192072	0.00122904	0.0193724	0.000931869	0.510096	0.0541186	0.134406
TCA	0.21-0.22	NA	0.0198177	0.00106451	0.0199601	0.000951367	0.525989	0	0.133822
TCA	0.22-0.23	NA	0.0204209	0.00104648	0.020491	0.000664202	0.435394	0.022068	0.0670116
TCA	0.23-0.24	NA	0.0208027	0.00068536	0.0208667	0.00062098	0.470269	0	0.0933481
TCA	0.24-0.25	NA	0.0212322	0.000644321	0.0211135	0.000805364	0.66868	0	-0.184246
TCA	0.25-0.26	0.052843	0.0213724	0.000511255	0.0213202	0.000635853	0.491448	0.120227	-0.102045
TCA	0.26-0.27	NA	0.0215811	0.000535409	0.0215418	0.000628103	0.452607	0	-0.0734548
TCA	0.27-0.28	NA	0.0217492	0.000479316	0.0216497	0.000625197	1.17749	0.0241415	-0.207513
TCA	0.28-0.29	NA	0.0217716	0.000488261	0.021864	0.000592553	0.396951	0.0206408	0.189163
TCA	0.29-0.3	-0.0229966	0.0218285	0.000413718	0.0219283	0.000562914	0.438232	0.120854	0.241226
TCA	0.3-0.31	NA	0.0219104	0.000369053	0.0218706	0.000571819	0.738474	0.0410173	-0.107989
TCA	0.31-0.32	-0.0363086	0.0218857	0.000349854	0.0220116	0.000688248	0.322454	0.0626456	0.359788
TCA	0.32-0.33	-0.00755855	0.0220314	0.000358561	0.0222458	0.000936484	0.413134	0.129989	0.59786
TCA	0.33-0.34	-0.00895026	0.0221443	0.00034778	0.0224261	0.00122397	0.324769	0.0550384	0.810112
TCA	0.34-0.35	NA	0.0222477	0.000348007	0.0226998	0.0012359	1.38005	0.0265691	1.2989
TCA	0.35-0.36	NA	0.022116	0.000368287	0.0225137	0.00115207	1.24839	0.0393856	1.07982
TCA	0.36-0.37	NA	0.0220647	0.000378864	0.0223607	0.00100117	0.657478	0	0.781261
TCA	0.37-0.38	-0.000233181	0.0214836	0.000316896	0.0218614	0.000805537	2.01757	0.0734366	1.19236
TCA	0.38-0.39	0.0100777	0.0207906	0.000296899	0.0211486	0.000704614	1.85172	0.0684757	1.2058
TCA	0.39-0.4	NA	0.0202426	0.000303658	0.0205485	0.000682155	1.75485	0.0280513	1.00734
TCA	0.4-0.41	NA	0.0199394	0.000305327	0.0202148	0.000724193	1.24839	0.014854	0.902029
TCA	0.41-0.42	NA	0.0194951	0.000316026	0.0197943	0.000712212	1.64789	0.0372697	0.946631
TCA	0.42-0.43	NA	0.0191033	0.000314537	0.0193841	0.000794624	1.11429	0.013549	0.892755
TCA	0.43-0.44	-0.00928678	0.0188176	0.000287015	0.0190942	0.000790919	0.970307	0.0806605	0.963602
TCA	0.44-0.45	0.0158155	0.0185084	0.000302749	0.018821	0.000873356	1.0784	0.0517862	1.03244
TCA	0.45-0.46	NA	0.0182378	0.00031942	0.018565	0.000829583	1.24284	0.023327	1.02429
TCA	0.46-0.47	-0.0119315	0.0179682	0.000337705	0.0183142	0.00084173	1.40377	0.12006	1.02448
TCA	0.47-0.48	-0.0131862	0.0176261	0.000364031	0.0180729	0.000910461	1.81677	0.0899889	1.22745
TCA	0.48-0.49	-0.017672	0.0172686	0.000335719	0.0177131	0.00100352	1.26511	0.0725409	1.32416
TCA	0.49-0.5	NA	0.0169337	0.000363404	0.0174441	0.000993137	2.36636	0.0138524	1.40474
TCA	0.5-0.51	-0.00733119	0.0164705	0.000374438	0.0169974	0.000997965	2.09229	0.0727204	1.40714
TCA	0.51-0.52	0.00379552	0.0158729	0.000355104	0.0164103	0.00103854	2.19957	0.0987182	1.51334
TCA	0.52-0.53	-0.00133931	0.0153002	0.000348294	0.0157985	0.000962943	2.22296	0.0679706	1.43078
TCA	0.53-0.54	0.000208608	0.0147351	0.000345571	0.0152167	0.000966752	1.88707	0.0753954	1.39351
TCA	0.54-0.55	-0.013694	0.0142223	0.000358914	0.014679	0.000903733	1.81677	0.055523	1.27245
TCA	0.55-0.56	NA	0.0137424	0.00031934	0.0141848	0.00084909	2.1686	0.0389155	1.38551
TCA	0.56-0.57	0.0129914	0.0134241	0.00034061	0.0138776	0.000845193	2.56565	0.0854619	1.33123
TCA	0.57-0.58	0.00208228	0.013031	0.000328259	0.0133855	0.000831008	1.19904	0.072446	1.07996
TCA	0.58-0.59	NA	0.0126407	0.000344932	0.0129972	0.000824732	1.39782	0	1.03375
TCA	0.59-0.6	NA	0.0121042	0.000349355	0.012527	0.000809441	2.48149	0.0452624	1.21026
TCA	0.6-0.61	NA	0.0117621	0.000378768	0.0120648	0.000828537	1.02347	0.0295067	0.799236
TCA	0.61-0.62	0.0381508	0.0112795	0.000342371	0.011599	0.000793813	1.66764	0.0652222	0.933254
TCA	0.62-0.63	NA	0.0108084	0.000319207	0.0111356	0.000690876	2.56565	0.0485662	1.02519
TCA	0.63-0.64	-0.0198102	0.0102817	0.000351305	0.0105189	0.00087433	1.55122	0.072232	0.675267
TCA	0.64-0.65	-0.0174845	0.00970548	0.00040048	0.0100095	0.000759787	1.37416	0.0712932	0.759183
TCA	0.65-0.66	NA	0.0091928	0.000314881	0.00936754	0.000848974	1.15618	0.0308923	0.554952
TCA	0.66-0.67	-0.00690089	0.00859964	0.000363326	0.00885585	0.000919413	1.94444	0.0946338	0.70518
TCA	0.67-0.68	-0.00573331	0.00805737	0.000410399	0.0083022	0.000743769	1.24284	0.0511875	0.596569
TCA	0.68-0.69	NA	0.0074954	0.000434603	0.00779651	0.000736043	1.89418	0.0239949	0.692845
TCA	0.69-0.7	0.0262161	0.00702738	0.000442652	0.00738668	0.000761128	2.10742	0.0755812	0.811698
TCA	0.7-0.71	-0.000764765	0.00662035	0.000449946	0.00703148	0.000765183	2.55717	0.133672	0.913733
TCA	0.71-0.72	NA	0.00634173	0.000523221	0.00655607	0.000689858	0.956113	0	0.409655
TCA	0.72-0.73	NA	0.00592938	0.000567243	0.00609199	0.000672145	0.905181	0.00912473	0.286653
TCA	0.73-0.74	NA	0.00562549	0.000687608	0.00587038	0.000963242	0.951411	0	0.356156
TCA	0.74-0.75	-0.0545612	0.00508294	0.000581314	0.00544051	0.000747222	2.46485	0.0508158	0.615111
TCA	0.75-0.76	0.0499741	0.00481455	0.000691301	0.00530344	0.00079834	2.72123	0.093148	0.707214
TCA	0.76-0.77	-0.156425	0.00458325	0.000541904	0.00443436	0.000815398	0.932746	0.122427	-0.274743
TCA	0.77-0.78	NA	0.00402812	0.000705947	0.00439983	0.000937274	1.42172	0	0.526538
TCA	0.78-0.79	NA	0.0037056	0.000635084	0.004061	0.00100922	1.53231	0.0333133	0.559602
TCA	0.79-0.8	NA	0.00359691	0.000765968	0.0040086	0.00105854	1.77535	0	0.537469
TCC	0.2-0.21	NA	0.00663346	0.000747305	0.00635069	0.000722461	1.6088	0	-0.378378
TCC	0.21-0.22	NA	0.00701487	0.000652544	0.00692444	0.000646132	0.795854	0.0234099	-0.13857
TCC	0.22-0.23	NA	0.00749634	0.000636753	0.00746205	0.000506271	0.860385	0	-0.0538516
TCC	0.23-0.24	NA	0.00811926	0.000456189	0.00803135	0.000533541	0.96083	0	-0.192698
TCC	0.24-0.25	NA	0.00861938	0.000439275	0.00844202	0.00034728	2.40711	0.0049146	-0.403751
TCC	0.25-0.26	NA	0.0091475	0.000505251	0.00912128	0.000407886	0.900637	0.0173191	-0.0518855
TCC	0.26-0.27	NA	0.00972722	0.000397309	0.00963007	0.000398648	1.32758	0	-0.244523
TCC	0.27-0.28	NA	0.0102321	0.000354944	0.0101813	0.000339998	0.762731	0.0217365	-0.143292
TCC	0.28-0.29	NA	0.0107513	0.000341115	0.0106882	0.000332446	0.918899	0.0399815	-0.184935
TCC	0.29-0.3	-0.000797703	0.0112633	0.000362792	0.0111953	0.000286111	1.12467	0.0575842	-0.187435
TCC	0.3-0.31	NA	0.0118394	0.000346274	0.0117984	0.000317615	0.555411	0	-0.118189
TCC	0.31-0.32	-0.00421165	0.0123652	0.000393952	0.0122338	0.000308098	1.95894	0.0847557	-0.33366
TCC	0.32-0.33	NA	0.0129226	0.00038341	0.0128534	0.000294871	1.29896	0.0147148	-0.180617
TCC	0.33-0.34	0.00920784	0.0134795	0.000375501	0.0133717	0.000300624	1.6088	0.0613104	-0.286905
TCC	0.34-0.35	NA	0.0140495	0.0003796	0.0140617	0.000328117	0.407691	0	0.0321206
TCC	0.35-0.36	NA	0.0145983	0.000334957	0.014601	0.000364209	0.358383	0	0.00799599
TCC	0.36-0.37	NA	0.015137	0.00034762	0.0151083	0.000379796	0.585892	0.0334429	-0.082671
TCC	0.37-0.38	NA	0.0156496	0.000372258	0.0156056	0.000427697	0.9235	0	-0.118348
TCC	0.38-0.39	NA	0.0162063	0.000339627	0.0162257	0.000502545	0.516415	0	0.0568677
TCC	0.39-0.4	NA	0.0166034	0.000335024	0.0166433	0.000611707	0.606807	0	0.119215
TCC	0.4-0.41	NA	0.016848	0.000336716	0.0169808	0.00070217	0.396951	0	0.394492
TCC	0.41-0.42	NA	0.0169672	0.000307765	0.017086	0.000686064	0.464332	0.033856	0.385937
TCC	0.42-0.43	NA	0.0171526	0.000339546	0.0172987	0.000760118	0.482295	0	0.430355
TCC	0.43-0.44	NA	0.01721	0.000355736	0.0173068	0.000638748	0.418625	0.0276189	0.272264
TCC	0.44-0.45	-0.0172246	0.0172367	0.000318976	0.0172972	0.000532923	0.45552	0.0775301	0.189456
TCC	0.45-0.46	NA	0.017232	0.000333501	0.0172697	0.000476618	0.358383	0.0104963	0.11303
TCC	0.46-0.47	NA	0.0172669	0.000341156	0.017319	0.000547556	0.343699	0.0299793	0.152448
TCC	0.47-0.48	NA	0.0173009	0.000287502	0.0173283	0.000597367	0.341292	0	0.0953334
TCC	0.48-0.49	-0.0178929	0.017323	0.000299221	0.0173426	0.000643862	0.565453	0.0726553	0.0653227
TCC	0.49-0.5	-0.0178604	0.0173668	0.000335695	0.0173374	0.000635368	0.610339	0.146345	-0.0876249
TCC	0.5-0.51	-0.0180605	0.0174329	0.00032263	0.0174443	0.000716225	0.545487	0.10416	0.0350568
TCC	0.51-0.52	NA	0.0174652	0.000341453	0.0175366	0.00070611	0.324769	0.0458061	0.208934
TCC	0.52-0.53	0.0189301	0.0176539	0.000325764	0.0176729	0.000760228	0.381202	0.0523752	0.0580496
TCC	0.53-0.54	NA	0.0178521	0.000396153	0.0178344	0.000727999	0.476257	0.0463475	-0.044619
TCC	0.54-0.55	-0.0024332	0.0182163	0.000395146	0.0182433	0.000798187	0.426955	0.14564	0.0684326
TCC	0.55-0.56	NA	0.0185462	0.000445768	0.0185281	0.00090247	0.407691	0.0388722	-0.0406415
TCC	0.56-0.57	NA	0.0189509	0.000470048	0.0188874	0.000979616	0.426955	0.0202684	-0.135136
TCC	0.57-0.58	NA	0.019284	0.000507809	0.0191601	0.00115815	0.575613	0.0182685	-0.243979
TCC	0.58-0.59	NA	0.0194268	0.000544417	0.0193336	0.00130869	0.368406	0	-0.171172
TCC	0.59-0.6	0.00551774	0.0196412	0.00048404	0.0195356	0.00155468	0.464332	0.102808	-0.217999
TCC	0.6-0.61	NA	0.0198514	0.00051784	0.0197976	0.00160868	0.373489	0.0261219	-0.103847
TCC	0.61-0.62	-0.0190576	0.0198668	0.000513765	0.0197684	0.00161684	0.989435	0.0681741	-0.191516
TCC	0.62-0.63	-0.00611196	0.0197757	0.000526861	0.0198867	0.00150134	0.338897	0.115079	0.210782
TCC	0.63-0.64	NA	0.0197706	0.000558877	0.0200422	0.00137426	0.458445	0.0450926	0.486061
TCC	0.64-0.65	0.00710529	0.0196601	0.000529471	0.019938	0.00147401	0.47927	0.0839654	0.524975
TCC	0.65-0.66	0.026614	0.0194321	0.000607799	0.0197596	0.00131836	0.464332	0.063667	0.538931
TCC	0.66-0.67	NA	0.0192652	0.000514819	0.0196574	0.00136287	0.432569	0.0341178	0.761834
TCC	0.67-0.68	-0.00496069	0.0189263	0.000693155	0.01926	0.00130625	0.639079	0.0676214	0.481418
TCC	0.68-0.69	-0.0476205	0.0185346	0.000763844	0.0191208	0.00170236	0.762731	0.0569238	0.767391
TCC	0.69-0.7	-0.0103149	0.0181417	0.000719484	0.0189904	0.00185937	1.36829	0.123833	1.17969
TCC	0.7-0.71	NA	0.0179118	0.000741138	0.0184992	0.00170719	1.2318	0.0273559	0.792539
TCC	0.71-0.72	NA	0.0176502	0.000830109	0.0182899	0.00210662	0.86923	0.0327477	0.770513
TCC	0.72-0.73	NA	0.0174494	0.00102046	0.0182193	0.00223796	0.96083	0.0319818	0.754496
TCC	0.73-0.74	0.025844	0.0172766	0.00106773	0.0182438	0.00207226	1.27071	0.08059	0.905846
TCC	0.74-0.75	NA	0.0175032	0.00108436	0.0181825	0.00181908	0.989435	0	0.626365
TCC	0.75-0.76	NA	0.0172695	0.00131696	0.0182814	0.00180626	2.03982	0.0399549	0.768374
TCC	0.76-0.77	0.0793532	0.0174894	0.00136199	0.0182618	0.0020553	1.40377	0.0911842	0.567169
TCC	0.77-0.78	NA	0.0177325	0.00140466	0.018328	0.00262402	0.500715	0	0.4239
TCC	0.78-0.79	NA	0.01785	0.00167531	0.0190834	0.00220783	2.47316	0.0287581	0.736222
TCC	0.79-0.8	0.0837314	0.017452	0.0016609	0.019217	0.00241596	4.77179	0.0748491	1.06268
TCG	0.2-0.21	NA	0.00024035	0.00011627	0.000299756	0.000119536	2.42356	0	0.51093
TCG	0.21-0.22	NA	0.000261503	0.000101305	0.000361415	0.000241246	3.15712	0.0301174	0.986257
TCG	0.22-0.23	NA	0.000303395	0.000104363	0.000332573	0.000109989	0.77918	0	0.27959
TCG	0.23-0.24	0.0398912	0.000313785	6.57608e-05	0.000380523	0.000118582	3.30733	0.0608594	1.01486
TCG	0.24-0.25	-0.0109434	0.000344555	7.32626e-05	0.000405564	0.000114703	2.45655	0.0633244	0.832752
TCG	0.25-0.26	0.0356735	0.00036691	6.10934e-05	0.000438962	0.000126407	3.74479	0.0804322	1.17937
TCG	0.26-0.27	0.0170372	0.000381994	5.0982e-05	0.000470352	0.000117426	5.26704	0.110787	1.73312
TCG	0.27-0.28	0.0374574	0.000407101	4.54024e-05	0.000486302	0.000115085	5.16584	0.0691184	1.74441
TCG	0.28-0.29	-0.0149956	0.000435893	5.13712e-05	0.000519908	0.000139224	4.00226	0.112135	1.63544
TCG	0.29-0.3	-0.0115045	0.000450619	4.98474e-05	0.000554273	0.000148817	5.84291	0.0843701	2.07944
TCG	0.3-0.31	0.00274467	0.000480638	4.77552e-05	0.00058909	0.000172244	3.78704	0.057165	2.27099
TCG	0.31-0.32	0.0080312	0.000515712	5.42019e-05	0.000642193	0.000226006	3.70281	0.0966078	2.33351
TCG	0.32-0.33	-0.00334841	0.00056453	6.4483e-05	0.000716865	0.000254976	5.30526	0.154527	2.36239
TCG	0.33-0.34	0.00768574	0.000682082	9.473e-05	0.000920673	0.000500375	6.52273	0.201456	2.51865
TCG	0.34-0.35	-0.00408668	0.000797873	0.000121026	0.00109117	0.000640056	5.70916	0.121195	2.42346
TCG	0.35-0.36	-0.00256515	0.000875691	0.000132434	0.001171	0.000631524	6.17081	0.202244	2.22982
TCG	0.36-0.37	0.00602811	0.000964204	0.000157071	0.00132121	0.000678923	7.0035	0.187726	2.27289
TCG	0.37-0.38	0.00519782	0.00103801	0.000180704	0.00141173	0.000647869	7.06304	0.138823	2.06809
TCG	0.38-0.39	0.00613509	0.000993956	0.000147013	0.00131424	0.00054172	7.0035	0.170439	2.17859
TCG	0.39-0.4	0.0220881	0.00085829	8.81128e-05	0.001111	0.000380051	7.9887	0.144615	2.86805
TCG	0.4-0.41	0.0136963	0.000876361	8.17178e-05	0.00112714	0.00037795	7.67333	0.166193	3.06882
TCG	0.41-0.42	-0.0001663	0.000852817	8.20104e-05	0.00110169	0.000369268	6.91471	0.205019	3.03465
TCG	0.42-0.43	0.00069329	0.000798114	8.70053e-05	0.00100488	0.000298695	5.45969	0.129131	2.37644
TCG	0.43-0.44	0.00332239	0.000802872	8.21827e-05	0.00102683	0.000325729	5.65614	0.187383	2.72519
TCG	0.44-0.45	0.0060732	0.000834634	9.60487e-05	0.00106994	0.000344895	6.21248	0.210345	2.44982
TCG	0.45-0.46	0.00233032	0.000875631	9.49333e-05	0.00112202	0.000361241	5.38218	0.245334	2.59534
TCG	0.46-0.47	0.0138422	0.00089881	9.96748e-05	0.00116615	0.000364428	7.5182	0.195058	2.68214
TCG	0.47-0.48	0.00500412	0.000937839	0.000105296	0.00120524	0.000368637	6.2543	0.15594	2.53954
TCG	0.48-0.49	0.00175079	0.00097602	0.000104659	0.00125415	0.000404503	6.0467	0.174609	2.65745
TCG	0.49-0.5	0.00404872	0.00100025	0.000117158	0.00128897	0.000406474	6.58002	0.201849	2.46434
TCG	0.5-0.51	0.00583064	0.00106183	0.000125803	0.00136556	0.000443482	6.0467	0.149144	2.41428
TCG	0.51-0.52	0.00652667	0.00112926	0.00013202	0.00145524	0.000463931	6.2264	0.143765	2.46917
TCG	0.52-0.53	0.0124503	0.00119383	0.000142026	0.00155941	0.000512669	6.73897	0.132743	2.57398
TCG	0.53-0.54	-0.00228307	0.00125831	0.000153213	0.00162771	0.000538713	6.2543	0.114037	2.41107
TCG	0.54-0.55	0.00594755	0.0013208	0.000164996	0.00169676	0.000572836	4.9053	0.191986	2.27865
TCG	0.55-0.56	0.0111292	0.0013567	0.000152166	0.00175696	0.00057188	6.28227	0.180847	2.63043
TCG	0.56-0.57	0.00373223	0.00142498	0.000160814	0.0018248	0.00060932	6.06043	0.117417	2.48623
TCG	0.57-0.58	0.00175248	0.00148833	0.000168472	0.00191684	0.000654037	5.38218	0.189922	2.54356
TCG	0.58-0.59	0.00461955	0.00154426	0.000170263	0.00198218	0.000710322	4.8201	0.159144	2.57202
TCG	0.59-0.6	0.0166392	0.0016055	0.000196221	0.00208364	0.000757515	6.92947	0.168395	2.43674
TCG	0.6-0.61	0.0173949	0.00169733	0.000207374	0.00219509	0.000812732	6.53703	0.119732	2.40032
TCG	0.61-0.62	0.0137019	0.00175494	0.000195573	0.00227002	0.000844801	6.62317	0.117032	2.63366
TCG	0.62-0.63	0.0245386	0.0018532	0.000204156	0.00240101	0.000946668	5.45969	0.207765	2.6833
TCG	0.63-0.64	0.00411856	0.00198556	0.000224406	0.00250915	0.000932222	4.28063	0.130635	2.33323
TCG	0.64-0.65	0.0208393	0.00215046	0.000228175	0.00270374	0.000898926	5.73578	0.161154	2.42479
TCG	0.65-0.66	-0.00536741	0.00232004	0.000244943	0.00288999	0.00109041	4.07915	0.089779	2.32687
TCG	0.66-0.67	0.000630719	0.00255995	0.00026299	0.00298151	0.000696877	4.00226	0.122464	1.60298
TCG	0.67-0.68	NA	0.00280428	0.000298145	0.00326786	0.000758497	3.62997	0.0497285	1.55487
TCG	0.68-0.69	-0.00667231	0.00314645	0.000343656	0.00358355	0.000708258	4.03511	0.0683938	1.27191
TCG	0.69-0.7	0.00469337	0.00357102	0.000379392	0.00404834	0.00090263	2.78316	0.0803217	1.25813
TCG	0.7-0.71	-0.0282842	0.00404444	0.000463924	0.00433556	0.000878999	0.851597	0.0932688	0.627511
TCG	0.71-0.72	NA	0.00457041	0.000463754	0.00491715	0.00101367	1.76167	0.011001	0.747671
TCG	0.72-0.73	NA	0.00520711	0.000634252	0.00551857	0.00116584	1.65445	0.0114458	0.491073
TCG	0.73-0.74	-0.0104934	0.00566122	0.000588005	0.005842	0.00126924	0.878132	0.0843612	0.307442
TCG	0.74-0.75	NA	0.00627765	0.000762064	0.00627849	0.00153566	0.470269	0	0.00109737
TCG	0.75-0.76	NA	0.0064105	0.000907781	0.00667627	0.00178527	1.06828	0	0.29277
TCG	0.76-0.77	NA	0.00665502	0.00105205	0.00692454	0.00167742	0.804274	0	0.256186
TCG	0.77-0.78	NA	0.00680159	0.000916941	0.00671769	0.00179897	0.334142	0.0458337	-0.0915011
TCG	0.78-0.79	NA	0.00679871	0.000942142	0.00669488	0.00189626	0.322454	0	-0.110207
TCG	0.79-0.8	0.0143266	0.0063849	0.000930282	0.00633197	0.00173444	0.960832	0.111873	-0.0568971
TCT	0.2-0.21	0.00203601	0.0253291	0.00174718	0.024691	0.00176505	1.9735	0.102645	-0.365189
TCT	0.21-0.22	NA	0.026201	0.00102616	0.0252199	0.00157279	3.48674	0.0465593	-0.956048
TCT	0.22-0.23	NA	0.0265369	0.00121562	0.0259935	0.00128193	2.08475	0.0218067	-0.446966
TCT	0.23-0.24	NA	0.0271469	0.00105539	0.0267444	0.00139038	1.40377	0.0115648	-0.38138
TCT	0.24-0.25	NA	0.0275638	0.000969744	0.0272197	0.00166774	1.79599	0.0138593	-0.354879
TCT	0.25-0.26	NA	0.0277916	0.000971138	0.0273475	0.00134907	2.25438	0.0257653	-0.457302
TCT	0.26-0.27	NA	0.0282134	0.000909369	0.0276524	0.00109511	2.96448	0.0246874	-0.616936
TCT	0.27-0.28	0.0237701	0.0282581	0.000891549	0.0278499	0.00127336	1.8029	0.0704914	-0.457896
TCT	0.28-0.29	NA	0.0283536	0.000870075	0.0279627	0.00127908	2.20735	0.0050726	-0.449344
TCT	0.29-0.3	-0.0019181	0.0283907	0.000815152	0.0278597	0.00111234	2.86394	0.0580592	-0.651454
TCT	0.3-0.31	NA	0.0283559	0.000856177	0.0278869	0.00106119	2.99224	0.00114429	-0.547775
TCT	0.31-0.32	NA	0.0282712	0.00078596	0.0277549	0.000922603	2.71245	0.0494935	-0.656856
TCT	0.32-0.33	0.00883973	0.0280942	0.000838428	0.0275414	0.000880641	3.09528	0.123315	-0.659279
TCT	0.33-0.34	0.00260222	0.0278959	0.000832912	0.0273119	0.000861542	3.82955	0.11033	-0.701135
TCT	0.34-0.35	NA	0.0276095	0.000915566	0.0269852	0.000888004	3.61964	0.0495405	-0.681877
TCT	0.35-0.36	-0.00627158	0.0273377	0.000849664	0.0266928	0.000899587	3.93699	0.101705	-0.75898
TCT	0.36-0.37	-0.007091	0.0272043	0.000864805	0.0266063	0.000900587	3.61964	0.101112	-0.691443
TCT	0.37-0.38	-0.01361	0.0269287	0.000870166	0.0262647	0.00082208	4.2693	0.0589962	-0.763057
TCT	0.38-0.39	NA	0.0266088	0.000792855	0.0261679	0.000710265	3.10475	0.0424967	-0.556074
TCT	0.39-0.4	0.00920322	0.0262031	0.000729763	0.0257265	0.000717405	3.33686	0.0884663	-0.653082
TCT	0.4-0.41	-0.0227189	0.0259937	0.000745055	0.0253841	0.0008381	4.32614	0.149388	-0.818194
TCT	0.41-0.42	0.0180035	0.0257229	0.000719369	0.025228	0.000796867	3.13325	0.178926	-0.687952
TCT	0.42-0.43	0.0105019	0.0253956	0.000677668	0.0248618	0.000806894	3.67149	0.098128	-0.787702
TCT	0.43-0.44	NA	0.025107	0.000673777	0.0246611	0.000734323	3.02014	0.0398196	-0.661735
TCT	0.44-0.45	NA	0.0246263	0.000669711	0.0242135	0.000612727	3.02948	0.0432911	-0.616392
TCT	0.45-0.46	0.0126527	0.0241267	0.000639789	0.0236781	0.000685322	3.37646	0.120858	-0.701236
TCT	0.46-0.47	NA	0.0236004	0.00063775	0.0231769	0.00068341	3.47663	0.0112522	-0.664024
TCT	0.47-0.48	-0.00198578	0.0230244	0.000660405	0.0225779	0.000679193	3.60931	0.115049	-0.676143
TCT	0.48-0.49	0.0125829	0.0224386	0.000665608	0.022025	0.000721451	2.69494	0.0636858	-0.621416
TCT	0.49-0.5	NA	0.0219483	0.000649003	0.0214835	0.000753434	3.11423	0	-0.716173
TCT	0.5-0.51	-0.0164295	0.0213317	0.000648619	0.0209389	0.000687466	2.65144	0.110221	-0.605594
TCT	0.51-0.52	-0.0132425	0.0207305	0.000660292	0.0204055	0.000691728	2.23079	0.0634283	-0.492294
TCT	0.52-0.53	-0.00414083	0.0202293	0.000617423	0.0199351	0.000677235	2.10742	0.0662185	-0.476569
TCT	0.53-0.54	NA	0.0196326	0.00058995	0.0194072	0.000619292	1.5449	0.0482586	-0.382142
TCT	0.54-0.55	NA	0.019207	0.000583674	0.0189945	0.000621774	1.24839	0.0076169	-0.364015
TCT	0.55-0.56	NA	0.0188177	0.000563111	0.0186225	0.000548161	1.77535	0.0466801	-0.346615
TCT	0.56-0.57	NA	0.018493	0.000553639	0.01828	0.000558191	1.61528	0.00974106	-0.384644
TCT	0.57-0.58	NA	0.0180338	0.000577217	0.0178853	0.00055226	1.27633	0.0370974	-0.257305
TCT	0.58-0.59	NA	0.0175507	0.000593823	0.0174045	0.000586867	1.27633	0	-0.2462
TCT	0.59-0.6	NA	0.0169692	0.000526116	0.0169177	0.000540238	0.603288	0	-0.0978082
TCT	0.6-0.61	NA	0.0163144	0.000548579	0.0161864	0.000576517	1.28761	0.0231001	-0.233226
TCT	0.61-0.62	NA	0.0155685	0.000573734	0.0154745	0.000625339	1.17749	0	-0.1639
TCT	0.62-0.63	NA	0.0147481	0.000507006	0.0148731	0.00072793	0.386404	0	0.246474
TCT	0.63-0.64	NA	0.0140389	0.000556366	0.0141233	0.000862862	0.532437	0	0.151717
TCT	0.64-0.65	NA	0.0131854	0.000492857	0.013258	0.000735397	0.355906	0.0394723	0.147296
TCT	0.65-0.66	NA	0.0124273	0.000500954	0.0124642	0.000802698	0.568827	0.00747961	0.0736279
TCT	0.66-0.67	-0.0430308	0.0116622	0.000566163	0.0116464	0.000689394	0.664933	0.0805402	-0.0278759
TCT	0.67-0.68	0.00906784	0.0109801	0.00052568	0.0110458	0.000643866	0.302132	0.050182	0.124977
TCT	0.68-0.69	NA	0.0104221	0.000559009	0.0104667	0.000951938	0.415874	0	0.0798068
TCT	0.69-0.7	NA	0.00987811	0.000588456	0.0101784	0.00130111	0.610339	0	0.510218
TCT	0.7-0.71	NA	0.00947543	0.000528689	0.00989093	0.00224902	0.413134	0	0.7859
TCT	0.71-0.72	NA	0.0089769	0.000653526	0.0093347	0.00203647	0.389023	0	0.547489
TCT	0.72-0.73	NA	0.00849199	0.000751455	0.00899452	0.00173267	1.03333	0.00883146	0.668733
TCT	0.73-0.74	NA	0.00825474	0.000754798	0.00853731	0.00170296	0.350988	0	0.374366
TCT	0.74-0.75	NA	0.00791127	0.000810432	0.00795833	0.00198055	1.40974	0.0254693	0.058066
TCT	0.75-0.76	NA	0.00773559	0.000991079	0.00773248	0.0012631	0.664933	0.0104908	-0.00313033
TCT	0.76-0.77	NA	0.00726392	0.000837935	0.00746338	0.00136534	0.346117	0.011536	0.238032
TCT	0.77-0.78	NA	0.00702424	0.00112337	0.00692749	0.00142888	0.847224	0	-0.0861226
TCT	0.78-0.79	NA	0.00622636	0.0010443	0.00636288	0.00124211	0.407691	0.00403651	0.130737
TCT	0.79-0.8	NA	0.00580208	0.000987496	0.00583872	0.00124845	0.443945	0.00397454	0.0370982
TGA	0.2-0.21	NA	0.0249667	0.00141803	0.0241949	0.00172156	2.17632	0	-0.544305
TGA	0.21-0.22	NA	0.0255848	0.00132137	0.0250067	0.00137569	1.96621	0.0129826	-0.437528
TGA	0.22-0.23	NA	0.026066	0.00109309	0.0255908	0.00180279	0.999086	0.0088917	-0.434687
TGA	0.23-0.24	NA	0.02664	0.00106619	0.0261989	0.0011863	1.75485	0	-0.413707
TGA	0.24-0.25	NA	0.0272434	0.000929599	0.0268264	0.0013615	1.72773	0.00472281	-0.448555
TGA	0.25-0.26	NA	0.0276731	0.000934918	0.0273094	0.0013334	1.57028	0	-0.389035
TGA	0.26-0.27	-0.0614925	0.0280007	0.000796649	0.0276161	0.00142705	2.04727	0.090657	-0.482679
TGA	0.27-0.28	NA	0.028299	0.000935634	0.0279459	0.00134574	1.65445	0	-0.377466
TGA	0.28-0.29	-0.0649622	0.0284898	0.000916642	0.0281504	0.00143432	1.64133	0.060398	-0.370204
TGA	0.29-0.3	NA	0.0285758	0.000912726	0.0284993	0.00135233	0.860385	0.00766672	-0.083737
TGA	0.3-0.31	-0.0364705	0.0287524	0.000923707	0.0285644	0.00138252	1.18285	0.111741	-0.203557
TGA	0.31-0.32	NA	0.0288855	0.000943818	0.0288498	0.00134257	0.842865	0.0384426	-0.0377969
TGA	0.32-0.33	NA	0.0292315	0.000990708	0.0292186	0.00146401	0.834191	0	-0.0130384
TGA	0.33-0.34	NA	0.029322	0.00104352	0.0296291	0.00175111	0.304345	0.044031	0.294283
TGA	0.34-0.35	NA	0.0298015	0.00107903	0.030102	0.00179045	0.322454	0	0.278515
TGA	0.35-0.36	NA	0.0296111	0.00103434	0.0298684	0.00165021	0.315579	0	0.24879
TGA	0.36-0.37	-0.0310547	0.0293781	0.00108258	0.0296821	0.00163872	0.338897	0.0869667	0.280847
TGA	0.37-0.38	NA	0.0291767	0.0010782	0.0296563	0.001576	0.738474	0.0104435	0.4448
TGA	0.38-0.39	NA	0.0291396	0.00109516	0.0295745	0.00162331	0.582453	0.0419081	0.39711
TGA	0.39-0.4	NA	0.0283467	0.00100354	0.0286846	0.00156755	0.426955	0	0.336727
TGA	0.4-0.41	NA	0.0276989	0.00103014	0.0280158	0.00157866	0.327095	0.000610494	0.307607
TGA	0.41-0.42	NA	0.0274495	0.00107626	0.0278729	0.00163226	0.513249	0.0464413	0.393366
TGA	0.42-0.43	NA	0.0271583	0.00104844	0.027583	0.00162358	0.558746	0	0.405053
TGA	0.43-0.44	-0.00963516	0.026906	0.00111407	0.0274087	0.00160664	0.887091	0.129786	0.451258
TGA	0.44-0.45	NA	0.0266639	0.00113051	0.0272481	0.00172025	0.855984	0	0.516818
TGA	0.45-0.46	NA	0.0262792	0.00112443	0.0268979	0.00175501	0.979842	0	0.550235
TGA	0.46-0.47	NA	0.0256458	0.00114084	0.0262569	0.00179173	0.914312	0	0.535654
TGA	0.47-0.48	NA	0.0249788	0.00112294	0.0256151	0.00173172	1.12467	0.0423944	0.566697
TGA	0.48-0.49	-0.0137872	0.0243056	0.00108711	0.0248993	0.00170115	0.93739	0.0539308	0.546118
TGA	0.49-0.5	NA	0.0237178	0.00108265	0.0242467	0.00166589	0.873674	0.0276852	0.488521
TGA	0.5-0.51	-0.0227074	0.0229848	0.00102464	0.0234593	0.00162149	0.653772	0.100943	0.463066
TGA	0.51-0.52	NA	0.0221666	0.000974273	0.0226405	0.00153069	0.703022	0.0497931	0.486411
TGA	0.52-0.53	-0.0104994	0.0213093	0.000934647	0.0217538	0.00152515	0.664933	0.0692385	0.475526
TGA	0.53-0.54	-0.0161597	0.0206653	0.000933629	0.0210303	0.00159561	0.522785	0.0658375	0.39092
TGA	0.54-0.55	-0.00798586	0.0201527	0.000902524	0.0205462	0.00167092	0.519593	0.0599681	0.436053
TGA	0.55-0.56	NA	0.0198572	0.000936569	0.0202881	0.00164746	0.762731	0.0355368	0.46008
TGA	0.56-0.57	-0.023629	0.0196688	0.000922352	0.0199556	0.00169505	0.376048	0.0790988	0.310983
TGA	0.57-0.58	0.00384746	0.0194893	0.00095709	0.0197949	0.00163622	0.639079	0.110816	0.319324
TGA	0.58-0.59	-0.0218588	0.0192144	0.000906216	0.0195657	0.00167897	0.572214	0.105851	0.387749
TGA	0.59-0.6	-0.000924844	0.0186968	0.000901047	0.0190089	0.00158029	0.45552	0.0965621	0.346356
TGA	0.6-0.61	-0.0221817	0.0181489	0.00091879	0.0184678	0.00161886	0.582453	0.0701727	0.347105
TGA	0.61-0.62	NA	0.0174822	0.000894387	0.0178963	0.00146401	0.891592	0	0.462934
TGA	0.62-0.63	NA	0.0167854	0.000836999	0.0171955	0.00142319	0.800057	0.00135583	0.489879
TGA	0.63-0.64	NA	0.0160186	0.000870149	0.0164254	0.00135141	0.855984	0	0.4675
TGA	0.64-0.65	0.00374567	0.0150843	0.000776977	0.015421	0.00144449	0.545487	0.082866	0.433269
TGA	0.65-0.66	-0.0302509	0.0143316	0.000843249	0.014667	0.00137549	0.562093	0.0998455	0.397713
TGA	0.66-0.67	-0.0168037	0.013494	0.000764588	0.0136693	0.00144481	0.363371	0.116428	0.229195
TGA	0.67-0.68	NA	0.0125722	0.000813448	0.0129859	0.0013166	1.29896	0.0162409	0.50852
TGA	0.68-0.69	NA	0.011753	0.000752625	0.0122924	0.00127757	1.60234	0.0197653	0.716747
TGA	0.69-0.7	NA	0.0110483	0.000680702	0.0112266	0.00103973	0.368406	0.0392276	0.261889
TGA	0.7-0.71	0.0623411	0.0101249	0.000756539	0.0106212	0.000996795	2.06971	0.155312	0.656122
TGA	0.71-0.72	NA	0.00941772	0.000625666	0.0098437	0.00104066	1.32758	0.00819511	0.680832
TGA	0.72-0.73	NA	0.00881101	0.000789248	0.00914134	0.00112552	0.93739	0.00877549	0.418538
TGA	0.73-0.74	0.0419041	0.00832322	0.000742118	0.00890928	0.00148523	1.48254	0.0956286	0.789702
TGA	0.74-0.75	NA	0.00795064	0.000831132	0.00829501	0.00111384	1.18823	0.0473937	0.41434
TGA	0.75-0.76	NA	0.00762272	0.000857177	0.00806207	0.00143584	0.860385	0.04457	0.512545
TGA	0.76-0.77	0.0163659	0.00731156	0.000972069	0.00784998	0.001248	1.74126	0.0573725	0.553892
TGA	0.77-0.78	NA	0.00709949	0.00100371	0.0076559	0.0015782	1.45803	0.0239444	0.55436
TGA	0.78-0.79	NA	0.00651509	0.00094631	0.00691829	0.00161262	0.873674	0	0.426079
TGA	0.79-0.8	NA	0.00575671	0.00104188	0.00587739	0.00130985	0.404988	0.0348374	0.115829
TGC	0.2-0.21	NA	0.00950392	0.000861032	0.0092452	0.000741814	1.69419	0	-0.30048
TGC	0.21-0.22	0.020956	0.0102402	0.000739475	0.00994381	0.000694201	2.05473	0.065907	-0.400753
TGC	0.22-0.23	NA	0.0108146	0.000438834	0.010495	0.000715183	2.62553	0.0170377	-0.728246
TGC	0.23-0.24	NA	0.0113904	0.000474827	0.0111907	0.000594689	1.42172	0.00990595	-0.42054
TGC	0.24-0.25	-0.0613044	0.0121069	0.000396392	0.0116849	0.000491196	5.15326	0.0744627	-1.06471
TGC	0.25-0.26	-0.02277	0.0126068	0.000325329	0.0122721	0.000594758	3.84022	0.0667722	-1.02885
TGC	0.26-0.27	-0.0973688	0.0132772	0.000306177	0.0129235	0.000388151	6.49419	0.114053	-1.15526
TGC	0.27-0.28	-0.0195528	0.0138037	0.000341128	0.0135538	0.000407372	3.26818	0.088535	-0.732673
TGC	0.28-0.29	0.000861138	0.0143956	0.000318572	0.0141071	0.000422883	4.54595	0.103598	-0.905673
TGC	0.29-0.3	-0.0710351	0.0149516	0.000290802	0.0146603	0.000451174	5.00368	0.128457	-1.00165
TGC	0.3-0.31	-0.0345425	0.0155119	0.00025539	0.0152192	0.000476647	5.15326	0.165103	-1.14606
TGC	0.31-0.32	-0.0164744	0.0160012	0.000304517	0.015669	0.000505348	5.20366	0.131382	-1.09065
TGC	0.32-0.33	-0.0163982	0.0164861	0.000272147	0.016167	0.000581963	4.2354	0.244308	-1.17248
TGC	0.33-0.34	-0.0534599	0.017	0.000303667	0.0167712	0.000552987	4.0571	0.18168	-0.753369
TGC	0.34-0.35	-0.000480048	0.0172861	0.000302423	0.0170852	0.000622395	3.62997	0.0995955	-0.664304
TGC	0.35-0.36	-0.024946	0.0176533	0.000286261	0.0174753	0.000645297	3.02014	0.164069	-0.621685
TGC	0.36-0.37	0.0100743	0.0180864	0.000302707	0.0179708	0.000652531	2.44001	0.0828554	-0.381753
TGC	0.37-0.38	-0.0215837	0.0184695	0.000293655	0.0183369	0.000638107	3.36654	0.212208	-0.451598
TGC	0.38-0.39	0.00238868	0.0190706	0.000301515	0.0189862	0.000714258	2.19957	0.167832	-0.280129
TGC	0.39-0.4	-0.0322057	0.0194075	0.000363013	0.0193063	0.000784251	2.48149	0.174164	-0.278917
TGC	0.4-0.41	-0.026522	0.0195852	0.00034484	0.0195269	0.000743793	2.11501	0.114076	-0.169199
TGC	0.41-0.42	-0.00802609	0.0196145	0.000347809	0.0195564	0.000774075	2.56565	0.0794378	-0.167199
TGC	0.42-0.43	0.00657774	0.0197116	0.000341561	0.0196871	0.000812923	1.82373	0.0851078	-0.071707
TGC	0.43-0.44	-0.0132215	0.0197677	0.000339372	0.0197186	0.000872088	3.01082	0.166233	-0.144663
TGC	0.44-0.45	-0.00898172	0.0198592	0.000354134	0.019823	0.000975445	1.95894	0.144882	-0.102124
TGC	0.45-0.46	-0.00291482	0.0199444	0.000429533	0.0199064	0.0010302	1.74126	0.146056	-0.0883964
TGC	0.46-0.47	-0.00135714	0.0200512	0.000379843	0.0200341	0.00102015	2.06971	0.17541	-0.044897
TGC	0.47-0.48	0.0131961	0.0201205	0.000413738	0.0201919	0.00110996	0.928116	0.0852477	0.172756
TGC	0.48-0.49	0.00818417	0.0202388	0.00039502	0.0202611	0.00112234	1.68088	0.0927711	0.056382
TGC	0.49-0.5	-0.00557985	0.0203038	0.000421651	0.0203888	0.00114607	1.12467	0.0819708	0.201694
TGC	0.5-0.51	0.00749769	0.0203342	0.000405314	0.0204662	0.00121356	1.03828	0.149173	0.325691
TGC	0.51-0.52	NA	0.0202914	0.000427703	0.0205205	0.00134065	0.579026	0.0353436	0.535848
TGC	0.52-0.53	0.0121288	0.0204173	0.00042273	0.020604	0.00144409	1.14036	0.115438	0.441615
TGC	0.53-0.54	0.00808168	0.0205113	0.000442174	0.020757	0.00150683	0.914312	0.0860327	0.555836
TGC	0.54-0.55	0.00892841	0.0208155	0.000426753	0.0211045	0.00150378	0.77918	0.125873	0.677249
TGC	0.55-0.56	0.0124292	0.0212327	0.000479313	0.0214597	0.00167276	0.847224	0.109789	0.473467
TGC	0.56-0.57	-0.00265103	0.0216168	0.00046151	0.0218147	0.00172374	1.12989	0.106351	0.428883
TGC	0.57-0.58	0.015872	0.0219941	0.000534985	0.0222821	0.0018371	1.03333	0.0515897	0.538222
TGC	0.58-0.59	0.00618262	0.0222701	0.000557308	0.0225544	0.00199908	0.762731	0.128833	0.510113
TGC	0.59-0.6	0.0199236	0.0224702	0.000557309	0.0228625	0.00205207	0.592811	0.0969272	0.703919
TGC	0.6-0.61	NA	0.0225461	0.000563044	0.0229566	0.00208387	0.350988	0.0137162	0.729065
TGC	0.61-0.62	0.0336429	0.0226673	0.000616833	0.023077	0.00230682	0.315579	0.0594555	0.664236
TGC	0.62-0.63	0.0254248	0.0227085	0.000652783	0.0230619	0.00248255	0.370942	0.100837	0.541396
TGC	0.63-0.64	0.031679	0.0226267	0.000652271	0.0229545	0.00264052	0.449708	0.149654	0.502594
TGC	0.64-0.65	-0.00452849	0.0224812	0.000634284	0.0227527	0.0024957	0.800057	0.0504863	0.428002
TGC	0.65-0.66	NA	0.0221502	0.00074485	0.0224893	0.00274259	0.506956	0.0210109	0.455285
TGC	0.66-0.67	NA	0.0220122	0.00064865	0.0223203	0.00274536	0.373489	0.0388226	0.474996
TGC	0.67-0.68	0.0183154	0.0217477	0.000829976	0.0220592	0.00275371	0.582453	0.0981319	0.37523
TGC	0.68-0.69	0.0122458	0.0213296	0.000803281	0.0216626	0.00256797	0.758653	0.068703	0.414473
TGC	0.69-0.7	0.0614363	0.021174	0.000930068	0.0217097	0.00249722	0.461382	0.0668277	0.575898
TGC	0.7-0.71	0.043575	0.0210927	0.000982473	0.0217161	0.00252661	0.327095	0.0639532	0.634491
TGC	0.71-0.72	NA	0.020832	0.00117519	0.0212263	0.00263445	0.306569	0.0121356	0.335559
TGC	0.72-0.73	-0.00319786	0.0205863	0.00102706	0.0210661	0.00225235	0.458445	0.0827527	0.46722
TGC	0.73-0.74	NA	0.0200162	0.00117938	0.0206544	0.00263749	0.343699	0.0420238	0.54118
TGC	0.74-0.75	-0.0559785	0.0191204	0.00135249	0.0196313	0.0025155	0.321301	0.0911199	0.377773
TGC	0.75-0.76	0.0117114	0.0185479	0.00152163	0.0185539	0.00259032	0.548782	0.0749661	0.00393725
TGC	0.76-0.77	-0.00640564	0.0180322	0.00129861	0.0180881	0.00281096	0.726532	0.0638598	0.0430693
TGC	0.77-0.78	NA	0.0168746	0.00166256	0.0164992	0.00287203	0.653772	0.0431524	-0.225797
TGC	0.78-0.79	NA	0.0158299	0.00160264	0.0149799	0.00359313	1.68753	0.0256734	-0.53037
TGC	0.79-0.8	NA	0.0148175	0.00167335	0.0142852	0.00318424	1.02347	0	-0.318086
TGG	0.2-0.21	NA	0.00653788	0.000700525	0.00680378	0.00069549	1.43981	0	0.379576
TGG	0.21-0.22	NA	0.00712024	0.000726137	0.00733822	0.000829724	0.628201	0.00704885	0.300195
TGG	0.22-0.23	-0.0372901	0.00765597	0.000592599	0.00799883	0.000695819	1.62177	0.0987698	0.578572
TGG	0.23-0.24	NA	0.0082875	0.000483629	0.00861912	0.000791913	1.38005	0.0150473	0.685689
TGG	0.24-0.25	0.00705109	0.00889111	0.000482611	0.00922062	0.000788513	1.5386	0.088723	0.682763
TGG	0.25-0.26	NA	0.00940866	0.000439393	0.00984676	0.000736738	3.33686	0.02442	0.99707
TGG	0.26-0.27	NA	0.0100916	0.000446864	0.0104263	0.000849544	1.43376	0.0266179	0.748905
TGG	0.27-0.28	-3.09276e-05	0.0106996	0.000493066	0.0111888	0.00089581	2.41531	0.0801498	0.992102
TGG	0.28-0.29	NA	0.0113627	0.000533629	0.0118767	0.000959962	2.50657	0	0.963129
TGG	0.29-0.3	0.0212081	0.0119562	0.000499703	0.0125834	0.00103817	3.42634	0.0660168	1.25512
TGG	0.3-0.31	NA	0.0126092	0.000593585	0.0131825	0.00110135	2.44827	0.0137902	0.965881
TGG	0.31-0.32	-0.00587988	0.0131941	0.000573358	0.0138458	0.00117542	2.73885	0.0563321	1.13656
TGG	0.32-0.33	0.00140068	0.0138298	0.000601247	0.0145513	0.00123457	3.15233	0.0908452	1.1999
TGG	0.33-0.34	NA	0.0145065	0.000654632	0.0152833	0.00142045	2.74768	0.04986	1.18665
TGG	0.34-0.35	-0.0119092	0.0151631	0.000710852	0.0160333	0.0015371	3.13325	0.0581822	1.22416
TGG	0.35-0.36	0.00256295	0.0158143	0.000785809	0.0168163	0.00166083	3.80826	0.057069	1.27504
TGG	0.36-0.37	-0.00398733	0.0164202	0.000846651	0.0176321	0.00190419	4.19042	0.113234	1.43147
TGG	0.37-0.38	-0.00431881	0.0169072	0.000909631	0.0180811	0.00180318	4.21288	0.203944	1.29054
TGG	0.38-0.39	-0.00556853	0.0171528	0.0008821	0.0181674	0.0017074	3.49686	0.0847401	1.15024
TGG	0.39-0.4	-0.000282908	0.0175721	0.000913	0.0186778	0.00179359	3.91537	0.0813696	1.21099
TGG	0.4-0.41	-0.00883267	0.0180129	0.000942162	0.0192054	0.00194663	3.62997	0.153386	1.2657
TGG	0.41-0.42	NA	0.0186038	0.00100507	0.0197678	0.00201942	3.20031	0.046939	1.15811
TGG	0.42-0.43	NA	0.0190765	0.00102316	0.0204355	0.00214441	3.96955	0.0454484	1.32824
TGG	0.43-0.44	-0.000566864	0.0195018	0.0010607	0.0208846	0.00219285	3.94783	0.111544	1.30367
TGG	0.44-0.45	-0.00710065	0.0199443	0.00114439	0.0213496	0.00223913	3.92618	0.0702511	1.22804
TGG	0.45-0.46	0.000657306	0.0203758	0.00118586	0.021835	0.00232377	3.96955	0.0622706	1.23053
TGG	0.46-0.47	-0.00359991	0.0208885	0.00120328	0.0223932	0.00242012	4.0461	0.10591	1.25054
TGG	0.47-0.48	-0.000829144	0.0214861	0.00130332	0.0230428	0.00247996	4.0461	0.110556	1.19441
TGG	0.48-0.49	-0.0049261	0.0221341	0.00135546	0.0236857	0.00259492	3.64033	0.0971874	1.14469
TGG	0.49-0.5	0.00580101	0.0227685	0.00144042	0.0244579	0.00267891	4.02415	0.088715	1.17287
TGG	0.5-0.51	0.00127539	0.023567	0.00147113	0.0252967	0.00277378	4.01319	0.12032	1.17576
TGG	0.51-0.52	NA	0.0242787	0.00153006	0.0260051	0.00284051	3.68191	0.0498404	1.12834
TGG	0.52-0.53	0.00833189	0.0248493	0.00154599	0.0265976	0.00285075	3.82955	0.100652	1.13086
TGG	0.53-0.54	0.0018414	0.025149	0.00153428	0.0269067	0.00287268	3.96955	0.0856852	1.1456
TGG	0.54-0.55	-0.00067351	0.0253182	0.00158012	0.0271329	0.00296936	3.82955	0.0509191	1.14851
TGG	0.55-0.56	-0.00290246	0.0254305	0.00160549	0.0272575	0.00304585	3.89382	0.0756951	1.13797
TGG	0.56-0.57	0.00301239	0.0254818	0.00161565	0.0274412	0.00322587	3.89382	0.117493	1.21277
TGG	0.57-0.58	0.0070241	0.0255737	0.00169668	0.0276563	0.00336398	3.61964	0.0986788	1.22744
TGG	0.58-0.59	0.0160763	0.025676	0.00173103	0.0278139	0.0034013	4.11236	0.162087	1.23502
TGG	0.59-0.6	0.00202029	0.0257775	0.00174762	0.0279047	0.00352248	3.60931	0.0628518	1.2172
TGG	0.6-0.61	0.00742664	0.0258235	0.00179414	0.0280175	0.00340041	4.16804	0.0803355	1.22287
TGG	0.61-0.62	0.0046551	0.0259479	0.0018464	0.0281907	0.00366041	3.64033	0.0738919	1.21469
TGG	0.62-0.63	0.00378214	0.0260224	0.00184764	0.0281605	0.00360684	3.17147	0.0699466	1.15723
TGG	0.63-0.64	0.0167559	0.0260693	0.00181257	0.0283227	0.00363098	3.98044	0.158111	1.24316
TGG	0.64-0.65	-0.00198889	0.0259077	0.00203483	0.0282391	0.00376068	3.82955	0.0603943	1.14572
TGG	0.65-0.66	0.00817001	0.0257676	0.00185875	0.0282106	0.00386936	4.13458	0.0835929	1.31434
TGG	0.66-0.67	0.00652975	0.0256575	0.00202955	0.0282158	0.00414283	3.47663	0.134773	1.26053
TGG	0.67-0.68	0.0127818	0.0252022	0.00193583	0.0276872	0.00416436	3.239	0.130655	1.28369
TGG	0.68-0.69	0.00151978	0.0244966	0.00187954	0.0267175	0.00372183	3.38641	0.0922772	1.18158
TGG	0.69-0.7	-0.008179	0.0234995	0.00193716	0.0255414	0.00355275	3.12373	0.0549781	1.05407
TGG	0.7-0.71	-0.00396121	0.0228336	0.00185168	0.0249756	0.00356674	3.41633	0.145363	1.15679
TGG	0.71-0.72	-0.011837	0.0219953	0.00194992	0.0236099	0.00352174	2.54023	0.0659248	0.828006
TGG	0.72-0.73	NA	0.0210277	0.00182462	0.0228859	0.00404148	1.64789	0.025096	1.01843
TGG	0.73-0.74	0.0441019	0.0200911	0.0016856	0.0222189	0.00309346	4.24668	0.104299	1.26229
TGG	0.74-0.75	0.0374702	0.0185908	0.0017533	0.0207001	0.00343998	3.41633	0.0871716	1.20306
TGG	0.75-0.76	NA	0.0179349	0.00186	0.0193472	0.00328006	2.25438	0	0.75933
TGG	0.76-0.77	NA	0.0167698	0.00166575	0.0180469	0.00297175	1.85876	0.0181279	0.766645
TGG	0.77-0.78	NA	0.0156585	0.00179334	0.0168125	0.00265568	1.61528	0.0298547	0.643493
TGG	0.78-0.79	-0.0476711	0.0155061	0.00167102	0.0168602	0.00286714	1.79599	0.105966	0.810354
TGG	0.79-0.8	NA	0.0147335	0.00187908	0.0157719	0.00279383	1.39782	0	0.552641
TGT	0.2-0.21	NA	0.0359825	0.00187054	0.0344829	0.00175196	4.03511	0.042082	-0.801676
TGT	0.21-0.22	-0.0349432	0.0361626	0.00147764	0.0348227	0.00162277	5.31804	0.0870238	-0.906772
TGT	0.22-0.23	-0.03795	0.036364	0.00112274	0.0349399	0.00130076	6.40896	0.264748	-1.26836
TGT	0.23-0.24	-0.039059	0.0365271	0.000931192	0.0351279	0.00137348	6.91471	0.16999	-1.50252
TGT	0.24-0.25	-0.0103498	0.0365632	0.000820186	0.0352179	0.00127912	8.89118	0.165389	-1.64028
TGT	0.25-0.26	-0.0265047	0.0367409	0.000956443	0.0353121	0.00123602	8.7567	0.196246	-1.49381
TGT	0.26-0.27	-0.0677819	0.0369441	0.000707494	0.0355434	0.00106214	10.9644	0.294068	-1.9799
TGT	0.27-0.28	-0.0599197	0.0369031	0.000759925	0.0354827	0.00113511	10.5905	0.226315	-1.86918
TGT	0.28-0.29	-0.0531854	0.0368889	0.00071012	0.0355159	0.00133551	9.93473	0.217297	-1.93358
TGT	0.29-0.3	-0.0549511	0.0367807	0.000736278	0.0355453	0.00102841	9.16343	0.245849	-1.67794
TGT	0.3-0.31	-0.0707008	0.036676	0.000688623	0.0353766	0.00112585	10.169	0.196823	-1.88702
TGT	0.31-0.32	-0.0628443	0.0363816	0.000706338	0.0351266	0.00116264	8.807	0.164963	-1.77676
TGT	0.32-0.33	-0.0730718	0.0360974	0.000632749	0.034856	0.00121883	9.66806	0.233818	-1.96197
TGT	0.33-0.34	-0.0588642	0.0355569	0.000694043	0.0342974	0.00138545	8.42528	0.223543	-1.81475
TGT	0.34-0.35	-0.0562989	0.035029	0.000663251	0.033808	0.00132639	8.1812	0.235728	-1.84095
TGT	0.35-0.36	-0.0461025	0.0347113	0.00068361	0.0336442	0.00107738	7.97277	0.183761	-1.561
TGT	0.36-0.37	-0.0681498	0.0343473	0.000666003	0.0333764	0.000912661	7.31908	0.169239	-1.4577
TGT	0.37-0.38	-0.0550498	0.034066	0.000674298	0.0330955	0.000911249	7.27354	0.109678	-1.43931
TGT	0.38-0.39	-0.0192347	0.034269	0.000692293	0.0336111	0.00101037	3.70281	0.0712244	-0.950303
TGT	0.39-0.4	-0.0519134	0.0335168	0.000664848	0.0327695	0.000871939	5.76246	0.139807	-1.12396
TGT	0.4-0.41	-0.0627299	0.032631	0.000628778	0.0320177	0.000793141	4.79591	0.114978	-0.975371
TGT	0.41-0.42	-0.0340022	0.0318244	0.00063118	0.0312341	0.000784997	4.2354	0.0704045	-0.935275
TGT	0.42-0.43	NA	0.0313099	0.000620153	0.0307882	0.000790598	3.59901	0.0214013	-0.841272
TGT	0.43-0.44	-0.0349651	0.0307082	0.000640625	0.0299811	0.000875449	5.49868	0.146082	-1.13498
TGT	0.44-0.45	-0.034182	0.0301846	0.000621251	0.0295736	0.000891031	4.40642	0.147101	-0.983499
TGT	0.45-0.46	-0.0346173	0.0297526	0.000594644	0.0291344	0.000885872	4.66406	0.1416	-1.03955
TGT	0.46-0.47	-0.0107093	0.0294644	0.000609277	0.0288373	0.00091194	4.2354	0.102181	-1.02924
TGT	0.47-0.48	-0.0274897	0.0291365	0.000593657	0.0285195	0.000913809	4.55768	0.093069	-1.03931
TGT	0.48-0.49	-0.0179069	0.0286942	0.000603656	0.02812	0.0009346	4.17922	0.0689125	-0.951289
TGT	0.49-0.5	NA	0.0281615	0.000592407	0.0276192	0.000967623	3.72377	0.0358935	-0.915455
TGT	0.5-0.51	-0.0136277	0.0272101	0.000554481	0.0267199	0.00104312	3.51716	0.143243	-0.884026
TGT	0.51-0.52	-0.00161617	0.0261288	0.000546006	0.0257215	0.00107819	3.00152	0.115296	-0.745962
TGT	0.52-0.53	-0.0155573	0.0251408	0.000485407	0.0248332	0.00105997	3.38641	0.185401	-0.633687
TGT	0.53-0.54	0.00137764	0.0244032	0.000490623	0.0242543	0.0011217	1.95168	0.162679	-0.303454
TGT	0.54-0.55	-0.00711658	0.0239031	0.000502884	0.0238538	0.00117257	1.88707	0.0932268	-0.0979187
TGT	0.55-0.56	NA	0.0235652	0.000528422	0.0236011	0.00115842	1.43376	0.0270175	0.0679615
TGT	0.56-0.57	0.0158618	0.0232546	0.0004566	0.0233491	0.0012471	1.2318	0.143494	0.207103
TGT	0.57-0.58	0.00597075	0.0227179	0.000481618	0.0228613	0.00132028	0.928116	0.100654	0.2978
TGT	0.58-0.59	-0.0104174	0.0221682	0.000441222	0.0223449	0.00150352	1.6348	0.177075	0.400509
TGT	0.59-0.6	-0.000373136	0.0212945	0.000484038	0.0215851	0.00146488	0.812751	0.102398	0.600426
TGT	0.6-0.61	-0.0259168	0.020496	0.000499015	0.0205957	0.00137679	1.51977	0.137964	0.199899
TGT	0.61-0.62	-0.00821588	0.0195714	0.00052087	0.0198003	0.00155251	0.979842	0.0508096	0.439411
TGT	0.62-0.63	-0.0112056	0.0185275	0.000415717	0.0186716	0.00129988	1.33335	0.1641	0.346649
TGT	0.63-0.64	0.048546	0.017458	0.000438082	0.017644	0.00125628	0.687622	0.0919263	0.424407
TGT	0.64-0.65	-0.0113786	0.0164322	0.000463376	0.0165339	0.00113343	1.11947	0.0795057	0.219346
TGT	0.65-0.66	0.0290536	0.0154165	0.00052607	0.015388	0.000866685	1.19904	0.111982	-0.0541317
TGT	0.66-0.67	-0.03467	0.0144129	0.000520463	0.0141055	0.00106584	2.49819	0.093292	-0.590598
TGT	0.67-0.68	NA	0.0132349	0.000406408	0.0129929	0.00114218	1.51353	0.0405762	-0.595313
TGT	0.68-0.69	NA	0.0121692	0.000460887	0.0119553	0.00124208	0.746504	0.0312576	-0.464002
TGT	0.69-0.7	NA	0.0111354	0.000586795	0.0109764	0.00119828	0.568827	0	-0.270926
TGT	0.7-0.71	-0.000779746	0.0102882	0.000636111	0.00994599	0.00108535	1.74805	0.0574837	-0.538035
TGT	0.71-0.72	NA	0.00929402	0.000493251	0.00900021	0.0009925	1.49489	0.0116105	-0.595659
TGT	0.72-0.73	NA	0.00875981	0.000660324	0.00864052	0.000774611	0.758653	0	-0.180663
TGT	0.73-0.74	NA	0.00790644	0.000675089	0.00768864	0.00100062	0.956113	0.0330606	-0.322632
TGT	0.74-0.75	NA	0.00746981	0.000624712	0.00735703	0.000893524	0.882604	0	-0.180528
TGT	0.75-0.76	NA	0.00705255	0.000726316	0.00711761	0.00100305	0.383797	0	0.0895841
TGT	0.76-0.77	NA	0.00667727	0.000836369	0.00645456	0.000993089	1.03333	0	-0.266291
TGT	0.77-0.78	NA	0.00608355	0.000809705	0.00578298	0.00083364	1.13774	0.012587	-0.371205
TGT	0.78-0.79	-0.0491694	0.00530822	0.000843037	0.0050222	0.000971542	1.00393	0.0761769	-0.339281
TGT	0.79-0.8	NA	0.00459486	0.000737046	0.00427309	0.00125971	1.24284	0.0270944	-0.436569
TTA	0.2-0.21	-0.0207431	0.0244591	0.0021437	0.0278849	0.00455259	4.72374	0.071856	1.59807
TTA	0.21-0.22	0.0196038	0.0237863	0.00240411	0.0268096	0.0041123	5.19104	0.111809	1.25755
TTA	0.22-0.23	-0.0135931	0.0229367	0.00234012	0.0257717	0.00397193	4.89308	0.0254438	1.21147
TTA	0.23-0.24	-0.0201272	0.0216291	0.00192414	0.0245016	0.00405835	4.60479	0.0797511	1.49286
TTA	0.24-0.25	-0.00934227	0.0207249	0.00200716	0.023405	0.00382756	5.00368	0.0732583	1.3353
TTA	0.25-0.26	-0.0119524	0.0197255	0.00181627	0.0221959	0.00365122	4.66406	0.0819867	1.36015
TTA	0.26-0.27	-0.0222778	0.0186784	0.00182925	0.0211127	0.00341519	4.88088	0.0510138	1.33074
TTA	0.27-0.28	-0.0112714	0.0176749	0.00179636	0.0200228	0.00333041	4.94207	0.0809109	1.30701
TTA	0.28-0.29	-0.0126062	0.0168244	0.0016835	0.0190216	0.00314411	4.96666	0.184316	1.30513
TTA	0.29-0.3	-0.0132144	0.0159073	0.00164393	0.0180907	0.00305198	5.30526	0.0993891	1.32815
TTA	0.3-0.31	-0.0217464	0.0150333	0.00158468	0.017102	0.00293195	4.9053	0.136523	1.3054
TTA	0.31-0.32	-0.00931088	0.014258	0.00149768	0.0162618	0.00276177	5.44673	0.0952095	1.33791
TTA	0.32-0.33	-0.0158214	0.0134863	0.00144965	0.0153283	0.00261823	4.9053	0.176402	1.27065
TTA	0.33-0.34	-0.0075348	0.0127061	0.00134844	0.0145109	0.00247966	5.60338	0.115813	1.33843
TTA	0.34-0.35	-0.0150789	0.0119505	0.00134132	0.0135854	0.00234163	4.9053	0.143228	1.21891
TTA	0.35-0.36	-0.00867115	0.011252	0.00124292	0.0128198	0.00221985	5.26704	0.136139	1.26134
TTA	0.36-0.37	-0.00805623	0.0106098	0.00120007	0.0120832	0.00211066	5.2163	0.108674	1.22775
TTA	0.37-0.38	-0.0161578	0.0100723	0.00114908	0.0114208	0.00204521	4.55768	0.114363	1.17357
TTA	0.38-0.39	-0.0172399	0.0095276	0.0010762	0.0108083	0.0019422	4.72374	0.0932655	1.18999
TTA	0.39-0.4	-0.0091868	0.00903293	0.00106139	0.0102581	0.00185493	4.61661	0.0944813	1.1543
TTA	0.4-0.41	-0.0089638	0.00865933	0.00101499	0.00983234	0.00178359	4.59299	0.119824	1.15568
TTA	0.41-0.42	-0.00735709	0.00830726	0.000973869	0.00949376	0.00171826	5.00368	0.0967841	1.21833
TTA	0.42-0.43	-0.0037672	0.0080176	0.000957006	0.0092257	0.00167124	5.22896	0.0534544	1.26237
TTA	0.43-0.44	-0.00291743	0.0077151	0.000920791	0.00891764	0.00160212	5.68262	0.0480354	1.30599
TTA	0.44-0.45	-0.0137267	0.00736663	0.000887723	0.00848648	0.00155181	5.06571	0.0423595	1.26148
TTA	0.45-0.46	-0.00623839	0.00703103	0.000843758	0.00810927	0.0014714	5.35647	0.00284099	1.27791
TTA	0.46-0.47	-0.010423	0.00668236	0.000796186	0.00771416	0.00141068	5.1407	0.0877172	1.29592
TTA	0.47-0.48	-0.00428688	0.00633354	0.000751388	0.00729929	0.00135433	5.20366	0.041246	1.28529
TTA	0.48-0.49	-0.00668405	0.00597915	0.000715768	0.00686338	0.00124691	4.96666	0.0892458	1.23536
TTA	0.49-0.5	0.000314504	0.00555216	0.000702638	0.00640484	0.00116984	5.2163	0.172491	1.21354
TTA	0.5-0.51	NA	0.0051005	0.000637738	0.00585385	0.00108122	4.85652	0.00281635	1.18129
TTA	0.51-0.52	NA	0.00461276	0.000585162	0.00530212	0.00099926	4.72374	0	1.17805
TTA	0.52-0.53	-0.00855474	0.00416269	0.000576306	0.00482277	0.000966728	4.77179	0.118107	1.14536
TTA	0.53-0.54	NA	0.00378765	0.000540623	0.00443968	0.000933124	4.83223	0.0131206	1.20608
TTA	0.54-0.55	-0.0017265	0.00350735	0.000509975	0.00412931	0.000860042	5.2163	0.0497521	1.21958
TTA	0.55-0.56	-0.0113843	0.00327205	0.000487304	0.00385296	0.000821363	4.69982	0.0632892	1.19208
TTA	0.56-0.57	0.0133	0.00301274	0.000467717	0.00363228	0.000801869	5.70916	0.103731	1.32459
TTA	0.57-0.58	NA	0.00281028	0.00044159	0.00336182	0.000782327	4.88088	0.0280752	1.24898
TTA	0.58-0.59	NA	0.00257972	0.000404896	0.00308161	0.000713019	4.61661	0.0260034	1.23955
TTA	0.59-0.6	-0.0206608	0.00229891	0.000352704	0.00273934	0.000693702	4.06812	0.0854512	1.24874
TTA	0.6-0.61	-0.0132854	0.00199278	0.000322881	0.00241437	0.000606084	5.05327	0.0548	1.3057
TTA	0.61-0.62	-0.00557641	0.00177825	0.000251208	0.00213714	0.00054619	4.83223	0.0779042	1.42864
TTA	0.62-0.63	-0.00537105	0.00157039	0.000235531	0.00185987	0.000531006	3.09528	0.0633585	1.22905
TTA	0.63-0.64	-0.0363157	0.00139424	0.000235215	0.00164827	0.000446231	3.67149	0.129722	1.08002
TTA	0.64-0.65	NA	0.00120874	0.000202412	0.00144096	0.000416148	3.76588	0.0382826	1.14726
TTA	0.65-0.66	NA	0.00106686	0.0001775	0.00132936	0.000463636	4.75975	0.0371296	1.47888
TTA	0.66-0.67	NA	0.000938885	0.000161865	0.00111638	0.000335521	2.83687	0.0351337	1.09658
TTA	0.67-0.68	-0.006818	0.00084232	0.000138653	0.000969653	0.000227536	2.39076	0.076243	0.918361
TTA	0.68-0.69	NA	0.000770713	0.000132064	0.000877512	0.000182737	2.9094	0.0311512	0.808688
TTA	0.69-0.7	NA	0.000743633	0.000142873	0.000867324	0.000220278	2.22296	0.0163394	0.865736
TTA	0.7-0.71	NA	0.000698422	0.000182089	0.000800354	0.000205414	2.05473	0.0401746	0.559793
TTA	0.71-0.72	NA	0.000690706	0.00014749	0.000726633	0.000197812	0.548782	0.0447421	0.243591
TTA	0.72-0.73	NA	0.000622116	0.000158879	0.000680067	0.000206392	0.958472	0.013712	0.364748
TTA	0.73-0.74	NA	0.000584566	0.000169562	0.00070341	0.000226108	2.52759	0	0.700883
TTA	0.74-0.75	NA	0.000567039	0.000206978	0.000695973	0.000287775	2.19957	0.00529212	0.622936
TTA	0.75-0.76	NA	0.000573791	0.000279848	0.000688149	0.000398304	0.991845	0	0.408643
TTA	0.76-0.77	NA	0.00052609	0.000236028	0.000495066	0.000267095	0.672442	0	-0.131444
TTA	0.77-0.78	NA	0.00040115	0.000213177	0.000423889	0.000240433	0.483831	0	0.106668
TTA	0.78-0.79	NA	0.000388856	0.000238598	0.000363168	0.000248338	0.624685	0	-0.107665
TTA	0.79-0.8	NA	0.000357487	0.000238331	0.000365848	0.000304749	0.518291	0.012307	0.0350799
TTC	0.2-0.21	NA	0.00556069	0.000797704	0.00643202	0.00156326	3.30733	0.0489534	1.0923
TTC	0.21-0.22	0.047855	0.00563764	0.000566655	0.00668702	0.00144142	6.40896	0.0982151	1.85188
TTC	0.22-0.23	-0.00734443	0.00585674	0.00056215	0.00689607	0.00159238	4.44108	0.0819706	1.84884
TTC	0.23-0.24	-0.00734595	0.00597853	0.000477135	0.0070953	0.00183068	4.9053	0.159379	2.34057
TTC	0.24-0.25	-0.0201109	0.00606881	0.000547846	0.00716048	0.00195601	3.42634	0.113144	1.99266
TTC	0.25-0.26	0.0163592	0.00604519	0.000476755	0.00732081	0.00191633	6.56567	0.189594	2.67563
TTC	0.26-0.27	-0.00181523	0.0060665	0.000481064	0.00745544	0.00214189	6.69542	0.148126	2.88723
TTC	0.27-0.28	0.0055128	0.00611051	0.000469992	0.00745159	0.00188302	7.12284	0.200815	2.85341
TTC	0.28-0.29	0.000928711	0.00616953	0.000523102	0.00749056	0.00196212	6.0467	0.143394	2.52538
TTC	0.29-0.3	0.000315774	0.00612013	0.00051698	0.00745155	0.00191465	6.2543	0.100805	2.57538
TTC	0.3-0.31	-0.000403824	0.0061192	0.000532864	0.00745067	0.00195165	5.85638	0.133643	2.49871
TTC	0.31-0.32	-0.0034194	0.00612175	0.00054021	0.00750888	0.00203945	6.07416	0.127764	2.56777
TTC	0.32-0.33	-0.00548361	0.00617949	0.000587406	0.00757133	0.00209428	5.97835	0.150645	2.36947
TTC	0.33-0.34	0.00374889	0.00635284	0.000610811	0.00791286	0.0023311	6.92947	0.109212	2.55402
TTC	0.34-0.35	-0.000776742	0.00653102	0.000655715	0.00809176	0.0023621	6.33841	0.0975153	2.38022
TTC	0.35-0.36	-0.00154591	0.00656296	0.000644338	0.00807848	0.00228204	6.29628	0.150853	2.35206
TTC	0.36-0.37	0.00160982	0.00667447	0.000716948	0.00832039	0.00241169	6.88525	0.117889	2.29573
TTC	0.37-0.38	0.00212146	0.00646353	0.000690894	0.00803779	0.00224648	6.68093	0.220653	2.27859
TTC	0.38-0.39	0.00774488	0.00623923	0.000656364	0.00777214	0.00214074	7.07796	0.123802	2.33547
TTC	0.39-0.4	0.00805476	0.00600743	0.000570082	0.0074545	0.00206069	6.82654	0.227874	2.53836
TTC	0.4-0.41	0.00448349	0.00589244	0.000575	0.00729386	0.00204413	6.4373	0.158599	2.43725
TTC	0.41-0.42	-0.00221494	0.00580141	0.000556941	0.00711034	0.00198863	5.89689	0.147539	2.35021
TTC	0.42-0.43	-0.00183823	0.00551866	0.000547429	0.00677579	0.00186495	5.81603	0.139191	2.29643
TTC	0.43-0.44	0.00316724	0.00518942	0.000546961	0.00642445	0.0017417	6.10169	0.126172	2.25799
TTC	0.44-0.45	0.00128299	0.00495169	0.000529656	0.00610209	0.00161462	5.99199	0.19111	2.17197
TTC	0.45-0.46	0.00182325	0.0047691	0.000527954	0.00589768	0.00155792	5.96473	0.119377	2.13765
TTC	0.46-0.47	0.00988396	0.00461762	0.000506049	0.00571199	0.00151651	6.10169	0.140335	2.16257
TTC	0.47-0.48	0.00194859	0.00446229	0.000497401	0.00548055	0.00140196	6.06043	0.161315	2.04717
TTC	0.48-0.49	-0.00127296	0.00430451	0.000473096	0.00526413	0.00138614	5.66937	0.116716	2.02839
TTC	0.49-0.5	0.00773545	0.00411764	0.000457379	0.00503162	0.00127236	5.96473	0.142756	1.99831
TTC	0.5-0.51	0.00483941	0.00394688	0.000435981	0.00482957	0.00124611	5.95113	0.210393	2.02461
TTC	0.51-0.52	0.00831563	0.00375773	0.000422467	0.00459081	0.00118305	5.84291	0.147175	1.97193
TTC	0.52-0.53	0.0119257	0.00359213	0.000429025	0.00437093	0.00111492	6.14311	0.165826	1.81527
TTC	0.53-0.54	0.0103017	0.00344584	0.000395015	0.00420807	0.00109286	5.80261	0.106317	1.92962
TTC	0.54-0.55	-0.00272945	0.00338514	0.000403368	0.00410491	0.00107894	4.95436	0.116345	1.78439
TTC	0.55-0.56	0.0071807	0.00331252	0.000381459	0.00406376	0.00112465	5.39505	0.159755	1.9694
TTC	0.56-0.57	0.0103486	0.0032762	0.000401258	0.00402817	0.00106267	5.77583	0.141152	1.87402
TTC	0.57-0.58	0.00642636	0.00324617	0.00038033	0.00396023	0.00103878	5.74911	0.0777672	1.87747
TTC	0.58-0.59	0.00432698	0.00317307	0.00036424	0.00386943	0.00103399	5.2163	0.141199	1.91183
TTC	0.59-0.6	0.000886359	0.00307852	0.0003771	0.00373199	0.00100765	4.48752	0.154849	1.73287
TTC	0.6-0.61	0.00618703	0.00299605	0.000368508	0.00364061	0.00104246	4.77179	0.147679	1.7491
TTC	0.61-0.62	0.00511098	0.00284162	0.000364804	0.00350914	0.000942477	6.24034	0.179768	1.8298
TTC	0.62-0.63	0.0242011	0.00271091	0.000348809	0.00328793	0.000877725	5.1407	0.0735066	1.65427
TTC	0.63-0.64	0.00618468	0.00256212	0.00034024	0.00314474	0.000923963	4.349	0.0826979	1.71237
TTC	0.64-0.65	0.0112281	0.00242889	0.000328937	0.00297306	0.000867397	4.94207	0.168862	1.65431
TTC	0.65-0.66	0.0240997	0.00225126	0.000342454	0.00279439	0.000825076	4.9053	0.0727244	1.58599
TTC	0.66-0.67	-0.00487265	0.00217582	0.000336892	0.00265627	0.000790672	3.74479	0.145316	1.42611
TTC	0.67-0.68	NA	0.002032	0.000318473	0.00249137	0.000713545	4.48752	0.0258215	1.44241
TTC	0.68-0.69	-0.0224146	0.00197481	0.000296882	0.0024226	0.000788505	3.39637	0.145956	1.50831
TTC	0.69-0.7	0.0113587	0.00191165	0.000330257	0.00231372	0.000637684	4.0571	0.103394	1.21744
TTC	0.7-0.71	-0.000909929	0.00184421	0.000308224	0.00230731	0.000684369	4.48752	0.113377	1.5025
TTC	0.71-0.72	0.0174786	0.00188444	0.000394908	0.0022758	0.000688059	2.67749	0.108174	0.991002
TTC	0.72-0.73	-0.061899	0.00179241	0.000338363	0.00218853	0.000761348	2.32601	0.106908	1.1707
TTC	0.73-0.74	0.0134945	0.00181615	0.000410841	0.00239785	0.000908922	4.16804	0.0914902	1.41587
TTC	0.74-0.75	NA	0.00179306	0.000422627	0.00214548	0.000725734	2.54023	0.0227815	0.833878
TTC	0.75-0.76	NA	0.00172735	0.000493067	0.00217731	0.000863303	2.873	0.0215244	0.912574
TTC	0.76-0.77	-0.0657884	0.00160227	0.000402239	0.00191837	0.000682807	2.07722	0.106215	0.785845
TTC	0.77-0.78	NA	0.00154862	0.000509289	0.00169645	0.000748166	0.355906	0.0373822	0.290266
TTC	0.78-0.79	NA	0.00134256	0.000491361	0.00154461	0.000724678	0.891592	0	0.411219
TTC	0.79-0.8	-0.0206	0.00118736	0.000495525	0.00155825	0.00075598	2.48149	0.0808662	0.748481
TTG	0.2-0.21	0.00399085	0.00776744	0.000843012	0.00904505	0.00196572	4.54595	0.0980118	1.51553
TTG	0.21-0.22	0.00913261	0.00799318	0.000832017	0.00919461	0.00185224	5.64292	0.0967844	1.444
TTG	0.22-0.23	-0.00138077	0.00819442	0.000880003	0.00928599	0.0016565	4.349	0.100818	1.24042
TTG	0.23-0.24	0.0110451	0.00832674	0.000661018	0.0095571	0.00169064	6.29628	0.114545	1.86132
TTG	0.24-0.25	-0.00612818	0.00845819	0.000750226	0.0097343	0.00181706	5.15326	0.0645714	1.70096
TTG	0.25-0.26	0.00910727	0.00856399	0.000779251	0.00988628	0.00180178	5.89689	0.0794655	1.69688
TTG	0.26-0.27	-0.00940389	0.00864981	0.000850101	0.0099209	0.00180706	5.53781	0.131526	1.49522
TTG	0.27-0.28	-0.00535091	0.00867876	0.000791379	0.0100452	0.00190766	5.60338	0.0874632	1.72665
TTG	0.28-0.29	0.00362199	0.00873434	0.000827836	0.0101105	0.00187574	6.17081	0.0953258	1.66232
TTG	0.29-0.3	-0.00701897	0.00870438	0.000885663	0.0100823	0.00197234	5.73578	0.136481	1.55576
TTG	0.3-0.31	-0.00905208	0.00871152	0.00088923	0.0100999	0.001993	5.56399	0.109848	1.56128
TTG	0.31-0.32	0.00115839	0.00870572	0.000873953	0.0101564	0.00204459	5.55089	0.139556	1.65987
TTG	0.32-0.33	-0.00371737	0.00862128	0.000890932	0.0100936	0.00208361	5.74911	0.119326	1.65254
TTG	0.33-0.34	-0.00494836	0.00858731	0.000893613	0.0100789	0.00209628	5.65614	0.102185	1.66919
TTG	0.34-0.35	-0.00278021	0.0085275	0.000914391	0.0100311	0.00209045	6.01931	0.177455	1.64435
TTG	0.35-0.36	-0.00496905	0.00854535	0.000926117	0.0101369	0.00218822	6.01931	0.108045	1.71854
TTG	0.36-0.37	0.000189963	0.00845592	0.000950708	0.0100793	0.00221634	6.19857	0.0992291	1.70757
TTG	0.37-0.38	-0.000572519	0.00827423	0.000918187	0.0098639	0.0022027	5.97835	0.140466	1.73132
TTG	0.38-0.39	-0.00215418	0.0082213	0.000938753	0.00980909	0.00221648	5.91042	0.0794582	1.69138
TTG	0.39-0.4	-0.000163864	0.00806046	0.00092584	0.00966699	0.00219659	6.08792	0.0961175	1.73521
TTG	0.4-0.41	0.00173325	0.00792491	0.000960693	0.00956358	0.00219514	6.32435	0.226397	1.70572
TTG	0.41-0.42	0.00315823	0.00775146	0.000925494	0.00929087	0.00207683	5.97835	0.143892	1.66334
TTG	0.42-0.43	0.00340679	0.0075629	0.000938367	0.00899409	0.00193968	5.80261	0.136915	1.5252
TTG	0.43-0.44	-0.00578313	0.00743404	0.000912964	0.00881821	0.00191003	5.78921	0.114333	1.51612
TTG	0.44-0.45	0.00285543	0.00736408	0.000897718	0.00877559	0.0019316	5.80261	0.0951562	1.57234
TTG	0.45-0.46	0.0026258	0.00730035	0.000901596	0.00870464	0.00186892	6.033	0.186911	1.55755
TTG	0.46-0.47	0.000696141	0.00723908	0.00088563	0.00857616	0.00181525	5.96473	0.0874764	1.50974
TTG	0.47-0.48	-0.00126939	0.00718478	0.000897193	0.00846771	0.00177989	5.5771	0.0872976	1.42993
TTG	0.48-0.49	0.00523621	0.00708107	0.000854992	0.00835913	0.0017195	5.82946	0.0879741	1.49482
TTG	0.49-0.5	0.0109038	0.0069372	0.000868994	0.00817788	0.0016692	6.2264	0.173244	1.42772
TTG	0.5-0.51	0.00110122	0.00679035	0.000834618	0.00797424	0.00164752	5.5771	0.187976	1.41848
TTG	0.51-0.52	-0.00260632	0.0065461	0.000828944	0.00770333	0.00159948	5.38218	0.0775052	1.39602
TTG	0.52-0.53	-0.00031249	0.00630127	0.000822689	0.00747679	0.00161864	5.5771	0.122656	1.42887
TTG	0.53-0.54	-0.00500598	0.00604693	0.000823022	0.00721607	0.00164276	5.33083	0.0535087	1.42056
TTG	0.54-0.55	0.00913291	0.0057944	0.000782661	0.00697605	0.00161508	5.66937	0.126199	1.50979
TTG	0.55-0.56	0.00282488	0.00557664	0.000776511	0.00676443	0.0016363	5.49868	0.136129	1.52966
TTG	0.56-0.57	0.00635195	0.0053333	0.000758211	0.00652279	0.0016046	5.97835	0.0814764	1.56881
TTG	0.57-0.58	-0.000605743	0.0051083	0.00072584	0.00626284	0.00159069	5.52475	0.112162	1.59063
TTG	0.58-0.59	-0.00224066	0.00486745	0.000718646	0.00598232	0.00155772	5.31804	0.171369	1.55135
TTG	0.59-0.6	-0.000666449	0.00459149	0.000670798	0.00564944	0.00148753	5.30526	0.0829889	1.57715
TTG	0.6-0.61	-0.00218018	0.00435357	0.000672195	0.00532764	0.00141423	4.59299	0.174504	1.44909
TTG	0.61-0.62	0.0100728	0.00407978	0.000647708	0.0050561	0.00135685	5.52475	0.181978	1.50734
TTG	0.62-0.63	0.00644157	0.00384805	0.000598582	0.0047167	0.00118791	5.19104	0.12729	1.45119
TTG	0.63-0.64	-0.0083827	0.00359261	0.000568998	0.00437528	0.00114335	5.12816	0.0812401	1.37553
TTG	0.64-0.65	-0.00938484	0.00335889	0.000551431	0.00408242	0.00103757	4.88088	0.116413	1.3121
TTG	0.65-0.66	-0.000617084	0.00312879	0.000522876	0.00380454	0.000959306	5.12816	0.124751	1.29236
TTG	0.66-0.67	-0.00750319	0.00299749	0.000559409	0.00360799	0.000913295	4.49917	0.0631541	1.09133
TTG	0.67-0.68	0.00102167	0.00274177	0.000448445	0.00333453	0.000833818	4.60479	0.0714018	1.32183
TTG	0.68-0.69	0.0162658	0.00255904	0.000442705	0.0030919	0.000788681	4.28063	0.0931409	1.20366
TTG	0.69-0.7	NA	0.0024345	0.000410064	0.00290913	0.000689583	4.5812	0.0301791	1.15745
TTG	0.7-0.71	-0.00852365	0.00227629	0.000401037	0.0027189	0.00069928	3.68191	0.102219	1.10367
TTG	0.71-0.72	-0.0141833	0.00217698	0.000442781	0.00249974	0.000798841	1.35658	0.0602077	0.728934
TTG	0.72-0.73	-0.00602738	0.0020293	0.000501533	0.00236648	0.000668477	2.15321	0.058102	0.672293
TTG	0.73-0.74	-0.0501303	0.00202573	0.000479321	0.00232533	0.000637475	1.93	0.0673456	0.625052
TTG	0.74-0.75	NA	0.00197522	0.000456898	0.0023016	0.000637846	2.78316	0.0220598	0.714346
TTG	0.75-0.76	0.0101762	0.00187618	0.000453316	0.00213645	0.000556433	2.04727	0.0905766	0.574159
TTG	0.76-0.77	0.0314234	0.00172842	0.000434709	0.00200256	0.000695161	1.89418	0.085972	0.630638
TTG	0.77-0.78	NA	0.0015629	0.000449366	0.00187043	0.000612184	2.15321	0.0243011	0.684382
TTG	0.78-0.79	NA	0.00143682	0.000493574	0.0017316	0.000682496	1.67425	0.0257685	0.597244
TTG	0.79-0.8	NA	0.00118649	0.000480668	0.00143793	0.000649624	2.04727	0	0.523115
TTT	0.2-0.21	NA	0.0369228	0.00215636	0.0394736	0.00414453	3.26818	0.0464753	1.18292
TTT	0.21-0.22	NA	0.0358849	0.00193177	0.0384921	0.00413385	4.15687	0.0447132	1.34963
TTT	0.22-0.23	0.010182	0.0347422	0.00152441	0.0372701	0.00388484	3.98044	0.075348	1.65831
TTT	0.23-0.24	-0.0359001	0.0334548	0.00147471	0.0358152	0.00408867	3.67149	0.0663988	1.60061
TTT	0.24-0.25	-0.0077529	0.0320881	0.00138642	0.0346326	0.00435911	5.06571	0.148834	1.83532
TTT	0.25-0.26	-0.0168114	0.0307768	0.00117785	0.0331991	0.00396801	5.20366	0.155548	2.05651
TTT	0.26-0.27	-0.0124872	0.029313	0.00119446	0.0316311	0.00357635	5.43379	0.128141	1.94069
TTT	0.27-0.28	-0.00340498	0.0280457	0.00119858	0.0302282	0.00347478	5.40795	0.093942	1.82091
TTT	0.28-0.29	-0.0054065	0.026615	0.00113767	0.0289849	0.0037982	6.24034	0.24041	2.08315
TTT	0.29-0.3	-0.00863012	0.0253533	0.00112434	0.0274913	0.00346365	5.11564	0.14195	1.9016
TTT	0.3-0.31	-0.00174366	0.0240379	0.0010123	0.0261344	0.00335023	5.69588	0.142747	2.07097
TTT	0.31-0.32	-0.00666579	0.0228857	0.00100423	0.0249807	0.0032796	5.91042	0.213207	2.08616
TTT	0.32-0.33	-0.00591227	0.0216509	0.000942014	0.0236255	0.00301046	5.48567	0.148485	2.09617
TTT	0.33-0.34	-0.00140363	0.0203786	0.000920969	0.0223059	0.00271922	6.52273	0.0877694	2.09263
TTT	0.34-0.35	0.00245995	0.0193249	0.000869227	0.0210928	0.00246362	6.21248	0.180063	2.03392
TTT	0.35-0.36	0.00427165	0.018307	0.000837371	0.0199962	0.0023094	6.0467	0.16283	2.01726
TTT	0.36-0.37	0.000133784	0.0172306	0.000796661	0.0187939	0.00206936	6.33841	0.108642	1.9623
TTT	0.37-0.38	-0.000979831	0.0162989	0.00073587	0.0176826	0.00195908	5.47267	0.0972437	1.88047
TTT	0.38-0.39	0.000885111	0.015326	0.000731439	0.0166605	0.00180645	5.52475	0.18373	1.82441
TTT	0.39-0.4	-0.00416468	0.0145098	0.00067467	0.0158144	0.00184158	4.97899	0.0904865	1.93369
TTT	0.4-0.41	0.0116356	0.0138771	0.000665269	0.0152093	0.00176929	5.93754	0.192442	2.00244
TTT	0.41-0.42	-0.00645079	0.01314	0.000621529	0.0143366	0.00165223	5.12816	0.145126	1.92523
TTT	0.42-0.43	0.00893523	0.012653	0.00061789	0.0138541	0.00170664	5.02844	0.144113	1.94374
TTT	0.43-0.44	0.00893603	0.0122957	0.000612445	0.0135386	0.00182599	5.07817	0.162378	2.02942
TTT	0.44-0.45	0.00469762	0.0120489	0.000598197	0.013322	0.00200945	4.89308	0.0959572	2.12819
TTT	0.45-0.46	0.0130487	0.0118805	0.000592802	0.0131498	0.00210168	5.00368	0.101474	2.14117
TTT	0.46-0.47	0.0147186	0.011858	0.000617322	0.0132189	0.00230839	5.78921	0.105547	2.20448
TTT	0.47-0.48	0.0141695	0.011893	0.000630952	0.013308	0.0024393	6.28227	0.144814	2.24265
TTT	0.48-0.49	0.0208163	0.0119476	0.000637992	0.0134259	0.00262294	6.08792	0.124033	2.3171
TTT	0.49-0.5	0.0204835	0.0117341	0.000636276	0.013306	0.00273147	6.56567	0.151815	2.47053
TTT	0.5-0.51	0.024115	0.0114605	0.000682764	0.0130437	0.00280759	6.31031	0.0398436	2.31875
TTT	0.51-0.52	0.0282368	0.0109063	0.000685109	0.0126034	0.00291819	6.40896	0.148033	2.47712
TTT	0.52-0.53	0.021643	0.0102463	0.000679474	0.0119488	0.0030722	5.62973	0.088515	2.5057
TTT	0.53-0.54	0.0139203	0.0095525	0.000689864	0.0112512	0.00330381	4.9298	0.0848454	2.46236
TTT	0.54-0.55	0.0142579	0.00892514	0.000673832	0.0106927	0.00350374	5.29251	0.127487	2.62312
TTT	0.55-0.56	0.0136156	0.00824973	0.00067256	0.00992504	0.00354957	4.94207	0.243052	2.49095
TTT	0.56-0.57	0.00857657	0.00746196	0.000612562	0.00905787	0.00352489	5.12816	0.151356	2.60529
TTT	0.57-0.58	0.00986856	0.00662218	0.00052895	0.0080122	0.00331889	4.44108	0.0587886	2.62788
TTT	0.58-0.59	0.0083795	0.00571989	0.000460996	0.00697084	0.00298087	4.84436	0.111417	2.71358
TTT	0.59-0.6	0.00468972	0.00492129	0.000385228	0.00592946	0.00251951	4.03511	0.0892294	2.61708
TTT	0.6-0.61	0.00110003	0.00419138	0.000336	0.0050713	0.00228206	3.8189	0.110286	2.61881
TTT	0.61-0.62	-0.00606163	0.00360185	0.000280474	0.00439688	0.0020632	3.85091	0.0680825	2.83459
TTT	0.62-0.63	NA	0.0030807	0.000230473	0.00364906	0.00165607	2.01019	0.0365013	2.46604
TTT	0.63-0.64	-0.0139956	0.00256643	0.00020318	0.00303953	0.0012797	2.35826	0.0830014	2.32845
TTT	0.64-0.65	-0.00267361	0.00216861	0.000163087	0.0025276	0.00085176	3.19068	0.21226	2.20119
TTT	0.65-0.66	NA	0.00182175	0.000184954	0.00209865	0.00052888	3.49686	0.0166167	1.49717
TTT	0.66-0.67	0.0177085	0.00162383	0.000158263	0.00176455	0.000328069	1.64133	0.0505698	0.889141
TTT	0.67-0.68	NA	0.00143208	0.000190282	0.00154265	0.000291308	1.6348	0	0.581108
TTT	0.68-0.69	NA	0.00129648	0.000162035	0.00138365	0.000291576	0.951411	0.0362152	0.53798
TTT	0.69-0.7	NA	0.00122365	0.000170858	0.00129546	0.000213803	1.13512	0	0.420337
TTT	0.7-0.71	NA	0.00122753	0.000199452	0.00126268	0.000371651	0.683807	0	0.17623
TTT	0.71-0.72	NA	0.001187	0.000204663	0.00125362	0.00031348	0.722579	0.0105309	0.325524
TTT	0.72-0.73	-0.0317933	0.00115167	0.000267496	0.00125438	0.000411166	0.624602	0.0526258	0.383994
TTT	0.73-0.74	NA	0.00108082	0.000245449	0.00121906	0.000360338	1.5449	0	0.563196
TTT	0.74-0.75	NA	0.00102094	0.000254927	0.00111195	0.000360477	0.766822	0	0.356985
TTT	0.75-0.76	NA	0.000945463	0.00026758	0.00101573	0.0003304	0.96083	0	0.262601
TTT	0.76-0.77	NA	0.000831334	0.000271178	0.000860804	0.000278572	0.506956	0	0.108674
TTT	0.77-0.78	NA	0.000766016	0.000305594	0.000731572	0.000434448	0.847231	0.0338624	-0.112709
TTT	0.78-0.79	NA	0.000683364	0.000333131	0.000641004	0.000373198	0.601535	0.0318026	-0.127158
TTT	0.79-0.8	NA	0.000510392	0.000317019	0.000445256	0.000323439	0.771178	0	-0.205462

### Sheet: Table 3. C1 EndSeqS Stats
Kmer	LR Coefficient (Feature Selection)	Mean feature value of individuals without cancer	STD feature value of individuals without cancer	Mean feature value of individuals with cancer	STD feature value of individuals with cancer	Mann-Whitney Pvalue	Mutual Information	Avg Z-score	STD Z-score
AAA	-0.0317802	0.0215674	0.0016899	0.0222184	0.00171923	0.610339	0.121379	0.385236	1.01736
AAT	0.520393	0.0108529	0.000963538	0.0111683	0.000921074	0.513249	0.123691	0.327299	0.955929
AAC	0.528783	0.00939976	0.000524641	0.00941539	0.000361451	0.838521	0.0761856	0.0297914	0.688949
AAG	NA	0.00864794	0.000307807	0.00893624	0.00055058	2.48149	0.0217969	0.936631	1.78872
ATA	0.63341	0.00777205	0.000669006	0.00857117	0.00100562	4.40642	0.148082	1.19449	1.50315
ATT	0.186669	0.00818621	0.00069666	0.00872494	0.00091204	2.1918	0.0680018	0.773304	1.30916
ATC	0.0634034	0.00436561	0.000197643	0.00477271	0.00061523	5.42086	0.158158	2.05977	3.11284
ATG	0.736961	0.00586858	0.000310207	0.00671215	0.000937869	10.2416	0.226932	2.71935	3.02336
ACA	-0.834599	0.0171434	0.000996746	0.0161041	0.000999053	6.31031	0.184865	-1.04267	1.00231
ACT	-0.944644	0.0148547	0.00111752	0.0137031	0.00111951	5.93754	0.14178	-1.03052	1.00178
ACC	-0.543237	0.0145427	0.000644127	0.0134483	0.00115312	7.59556	0.114422	-1.69904	1.79021
ACG	0.142779	0.000985951	8.00535e-05	0.001104	0.000205442	5.85638	0.152835	1.47459	2.5663
AGA	NA	0.0125507	0.000535944	0.0126346	0.000755778	0.441082	0	0.156482	1.41018
AGT	NA	0.0111996	0.000357783	0.0110877	0.00043769	1.81677	0.0192047	-0.312886	1.22334
AGC	NA	0.010749	0.000285354	0.0107818	0.000490168	0.415874	0	0.115048	1.71776
AGG	NA	0.00923921	0.000722478	0.00977461	0.00106586	2.78316	0.029129	0.741057	1.47528
TAA	0.222839	0.0223698	0.00188533	0.0231451	0.00285474	0.542205	0.0722343	0.411268	1.51418
TAT	0.386121	0.0229356	0.00226744	0.0229601	0.00221681	0.680005	0.106628	0.0108125	0.977672
TAC	NA	0.0143415	0.000805995	0.0143457	0.000956271	0.621016	0	0.00526582	1.18645
TAG	0.100955	0.0123785	0.00060771	0.0130466	0.00133941	1.9228	0.1663	1.09939	2.20403
TTA	-0.0402478	0.00807474	0.000905522	0.00940993	0.00194768	4.88088	0.0566895	1.47449	2.15089
TTT	0.197764	0.0139425	0.000983504	0.0156443	0.00243018	4.24668	0.158317	1.73034	2.47094
TTC	0.0895932	0.00501682	0.000459853	0.00621158	0.00164059	6.39482	0.143632	2.59813	3.56764
TTG	0.00924954	0.00726023	0.000798753	0.00866692	0.00191731	6.00564	0.136544	1.76112	2.40038
TCA	-0.155639	0.0183311	0.000526704	0.01874	0.000853394	1.25952	0.107551	0.776364	1.62025
TCT	NA	0.0238554	0.00108507	0.0234744	0.000757172	2.50657	0.0389176	-0.35118	0.697808
TCC	NA	0.0162945	0.000262174	0.0162314	0.000463957	0.956113	0	-0.240684	1.76965
TCG	0.175173	0.00100203	0.000136008	0.00127654	0.000443419	6.00564	0.150597	2.01833	3.26025
TGA	-0.672347	0.0254666	0.000922692	0.0258986	0.00166464	0.376048	0.0618031	0.468274	1.80412
TGT	NA	0.0301069	0.00084248	0.0295856	0.00106137	2.76538	0.0180669	-0.618709	1.25982
TGC	-0.424622	0.0192129	0.000476837	0.0191113	0.000826448	2.55717	0.0933424	-0.213082	1.73319
TGG	-0.190229	0.019528	0.0014372	0.0206963	0.0020179	3.28772	0.116145	0.812895	1.40404
CAA	-0.930099	0.026774	0.000792827	0.0266695	0.000936938	0.617444	0.0679397	-0.131772	1.18177
CAT	-0.193482	0.0227787	0.000727301	0.0220332	0.00101681	5.06571	0.0691416	-1.025	1.39806
CAC	-0.952327	0.0199011	0.000603028	0.019252	0.000613068	6.4515	0.0801723	-1.07639	1.01665
CAG	NA	0.0230938	0.00165357	0.0233492	0.00108746	1.17214	0	0.154477	0.657643
CTA	0.0799094	0.0123711	0.000603039	0.012989	0.000870612	4.0571	0.133864	1.02468	1.44371
CTT	NA	0.0193825	0.000515813	0.019582	0.000644887	1.26511	0.0294114	0.386748	1.25024
CTC	0.193231	0.0117621	0.000694601	0.0126383	0.00109241	5.51171	0.124589	1.26152	1.57272
CTG	0.000959152	0.017855	0.00161488	0.018853	0.00143118	3.73427	0.0767249	0.618029	0.886244
CCA	0.0610582	0.0497164	0.00134866	0.0469413	0.00456989	2.18405	0.124407	-2.05765	3.38847
CCT	0.0335356	0.0502798	0.00185093	0.0467982	0.00524299	3.02948	0.107402	-1.88097	2.83263
CCC	0.239028	0.0465976	0.00240386	0.0432812	0.00544947	2.17632	0.21811	-1.37958	2.26696
CCG	0.0365706	0.00286641	0.000386857	0.00302159	0.000350417	2.76538	0.182887	0.401123	0.905805
CGA	-0.58916	0.00441117	0.000297497	0.00425518	0.000501576	3.239	0.0685315	-0.524359	1.68599
CGT	-0.42562	0.00576322	0.000272403	0.00543888	0.000467422	3.80826	0.0994907	-1.19068	1.71592
CGC	NA	0.00386844	0.000400552	0.00368764	0.000319732	1.40974	0.0480285	-0.451374	0.798227
CGG	NA	0.00373864	0.00042084	0.00361907	0.000294991	0.687622	0.0271239	-0.28412	0.700957
GAA	0.0149647	0.0223414	0.000751515	0.0230134	0.000977723	3.11423	0.0379097	0.894152	1.301
GAT	NA	0.0124906	0.000525489	0.012673	0.000675015	0.579026	0.0137134	0.347095	1.28455
GAC	NA	0.0118598	0.000379615	0.0117313	0.000599122	0.45552	0.00844091	-0.338336	1.57824
GAG	0.445558	0.0129133	0.000537692	0.0137976	0.000938431	7.48738	0.123419	1.64446	1.7453
GTA	0.824019	0.00708381	0.000241337	0.00761513	0.000483545	10.702	0.239316	2.20155	2.00361
GTT	0.427861	0.0108684	0.000551708	0.011212	0.000445432	2.89117	0.087542	0.622779	0.80737
GTC	0.0881171	0.00558007	0.000231644	0.00589813	0.000408958	5.45969	0.123342	1.37306	1.76546
GTG	0.727016	0.00813944	0.00043626	0.00905953	0.00094294	9.52742	0.251516	2.10905	2.16142
GCA	NA	0.0225212	0.000861065	0.0215591	0.0015767	2.72123	0.0473621	-1.11738	1.83111
GCT	-0.0289714	0.0239595	0.00124578	0.0226906	0.00188345	3.36654	0.099595	-1.01851	1.51187
GCC	NA	0.0256005	0.00155266	0.0242732	0.00252638	1.60234	0.0415938	-0.854883	1.62713
GCG	0.309644	0.00142083	0.000179689	0.00159704	0.000364185	4.24668	0.141584	0.980669	2.02675
GGA	0.236909	0.0245155	0.000749443	0.0240984	0.00102241	1.00393	0.0810624	-0.556451	1.36423
GGT	NA	0.0214944	0.000720777	0.0211161	0.00128962	0.42139	0.0465165	-0.524971	1.78921
GGC	0.564123	0.0234587	0.0014134	0.0230653	0.00192348	0.324769	0.0950685	-0.278353	1.36089
GGG	0.690625	0.01655	0.00111083	0.0165889	0.00106004	0.842865	0.107771	0.035055	0.954282

### Sheet: Table 4. C2 Info & Scores
Study	Sample	Cancer Status	Tissue type	MendSeq Score (LOOCV)	EndSeq Score (LOOCV)
Jiang	EE85756	Healthy	Healthy	0.00159933	0.121613
Jiang	EE85757	Healthy	Healthy	0.0148874	0.15298
Jiang	EE85759	Cancer	Liver	0.183945	0.304304
Jiang	EE85761	Cancer	Liver	0.999985	0.956117
Jiang	EE85765	Cancer	Liver	0.971527	0.672244
Jiang	EE85769	Cancer	Liver	0.999982	0.983607
Jiang	EE85770	Healthy	Healthy	0.0414464	0.342946
Jiang	EE85772	Cancer	Liver	0.972472	0.718687
Jiang	EE85773	Cancer	Liver	0.999989	0.984099
Jiang	EE85774	Cancer	Liver	0.935862	0.866691
Jiang	EE85775	Healthy	Healthy	0.00117858	0.0689309
Jiang	EE85777	Cancer	Liver	0.99999	0.967231
Jiang	EE85781	Cancer	Liver	0.78225	0.554874
Jiang	EE85784	Healthy	Healthy	0.0129051	0.768781
Jiang	EE85785	Cancer	Liver	0.999969	0.954934
Jiang	EE85786	Cancer	Liver	0.744094	0.858988
Jiang	EE85787	Healthy	Healthy	0.090986	0.442593
Jiang	EE85788	Cancer	Liver	0.259756	0.233849
Jiang	EE85789	Cancer	Liver	0.998546	0.699438
Jiang	EE85790	Cancer	Liver	0.999981	0.987264
Jiang	EE85791	Healthy	Healthy	0.00101585	0.124439
Jiang	EE85793	Cancer	Liver	0.999042	0.843879
Jiang	EE85794	Cancer	Liver	0.999899	0.937626
Jiang	EE85795	Healthy	Healthy	0.26202	0.494102
Jiang	EE85798	Cancer	Liver	0.999742	0.873593
Jiang	EE85799	Cancer	Liver	0.999936	0.965435
Jiang	EE85802	Cancer	Liver	0.999991	0.796924
Jiang	EE85805	Cancer	Liver	0.925897	0.514395
Jiang	EE85807	Cancer	Liver	1	1
Jiang	EE85810	Cancer	Liver	0.999885	0.966496
Jiang	EE85813	Cancer	Liver	0.57729	0.446726
Jiang	EE85814	Cancer	Liver	0.222224	0.680232
Jiang	EE85816	Healthy	Healthy	0.0971492	0.340187
Jiang	EE85821	Cancer	Liver	0.380312	0.375775
Jiang	EE85823	Cancer	Liver	0.992516	0.827157
Jiang	EE85827	Cancer	Liver	0.927346	0.636821
Jiang	EE85830	Healthy	Healthy	0.00353213	0.20968
Jiang	EE85831	Cancer	Liver	0.996745	0.890127
Jiang	EE85832	Cancer	Liver	0.993182	0.73128
Jiang	EE85835	Cancer	Liver	0.995252	0.955231
Jiang	EE85839	Cancer	Liver	0.998832	0.754398
Jiang	EE85842	Healthy	Healthy	0.0421935	0.5144
Jiang	EE85843	Cancer	Liver	0.998519	0.84841
Jiang	EE85845	Cancer	Liver	0.822029	0.500755
Jiang	EE85846	Cancer	Liver	0.997667	0.885506
Jiang	EE85847	Cancer	Liver	0.901494	0.439948
Jiang	EE85851	Cancer	Liver	1	0.999871
Jiang	EE85854	Healthy	Healthy	0.0250627	0.237665
Jiang	EE85856	Cancer	Liver	0.999984	0.969096
Jiang	EE85857	Cancer	Liver	0.999895	0.978024
Jiang	EE85858	Cancer	Liver	0.999326	0.935847
Jiang	EE85860	Healthy	Healthy	0.0215658	0.376901
Jiang	EE85861	Healthy	Healthy	0.00791719	0.157116
Jiang	EE85862	Cancer	Liver	0.999912	0.97663
Jiang	EE85863	Cancer	Liver	0.983801	0.774598
Jiang	EE85864	Cancer	Liver	0.927505	0.760626
Jiang	EE85867	Cancer	Liver	1	0.992123
Jiang	EE85869	Cancer	Liver	0.99995	0.963984
Jiang	EE85870	Cancer	Liver	0.989707	0.445361
Jiang	EE85872	Cancer	Liver	0.999844	0.956303
Jiang	EE85878	Healthy	Healthy	0.0273627	0.0766088
Jiang	EE85880	Cancer	Liver	0.999817	0.896699
Jiang	EE85881	Cancer	Liver	0.983938	0.891573
Jiang	EE85883	Cancer	Liver	0.999804	0.920538
Jiang	EE85898	Healthy	Healthy	0.0302158	0.141593
Jiang	EE85904	Healthy	Healthy	0.0945321	0.248745
Jiang	EE85905	Healthy	Healthy	0.00337118	0.112987
Jiang	EE85908	Healthy	Healthy	0.258919	0.135222
Jiang	EE85918	Healthy	Healthy	0.00136351	0.158152
Jiang	EE85928	Healthy	Healthy	0.142615	0.596661
Jiang	EE85936	Healthy	Healthy	0.000320226	0.0669493
Jiang	EE85937	Healthy	Healthy	0.0325962	0.261187
Jiang	EE85941	Healthy	Healthy	0.483674	0.461554
Jiang	EE85959	Healthy	Healthy	0.000232133	0.1125
Jiang	EE85963	Healthy	Healthy	0.0751091	0.414912
Jiang	EE85970	Healthy	Healthy	0.00305708	0.116859
Jiang	EE85971	Healthy	Healthy	0.00433637	0.20279
Jiang	EE85980	Healthy	Healthy	0.00066982	0.306273
Jiang	EE85985	Healthy	Healthy	0.41301	0.519931
Jiang	EE85987	Healthy	Healthy	0.0236686	0.270921
Jiang	EE85988	Healthy	Healthy	0.000143616	0.0478211
Snyder	EE86244	Cancer	Pancreatic	1	1
Snyder	EE86245	Cancer	Lung	0.658931	0.862117
Snyder	EE86247	Cancer	Pancreatic	0.999999	0.999986
Snyder	EE86248	Cancer	Pancreatic	0.99999	0.999978
Snyder	EE86251	Cancer	Lung	1	1
Snyder	EE86255	Cancer	Colorectal	1	0.999988
Snyder	EE86268	Cancer	Pancreatic	0.999995	0.997525
Snyder	EE86270	Cancer	Pancreatic	0.999714	0.559354
Snyder	EE86271	Cancer	Pancreatic	0.885295	0.710814
Snyder	EE86272	Cancer	Pancreatic	0.999608	0.734622
Snyder	EE86273	Cancer	Pancreatic	1	0.996348
Cristiano	EE87865	Cancer	Colorectal	0.999991	0.99746
Cristiano	EE87866	Cancer	Colorectal	0.979399	0.67546
Cristiano	EE87867	Cancer	Colorectal	0.998296	0.896122
Cristiano	EE87870	Cancer	Colorectal	0.999992	0.992039
Cristiano	EE87871	Cancer	Colorectal	0.964308	0.8878
Cristiano	EE87872	Cancer	Colorectal	0.999848	0.986647
Cristiano	EE87873	Cancer	Colorectal	0.999723	0.960048
Cristiano	EE87875	Cancer	Colorectal	0.997885	0.819733
Cristiano	EE87876	Cancer	Colorectal	0.999986	0.990413
Cristiano	EE87877	Cancer	Colorectal	0.994968	0.875066
Cristiano	EE87880	Cancer	Colorectal	0.997769	0.702945
Cristiano	EE87881	Cancer	Colorectal	1	0.999456
Cristiano	EE87882	Cancer	Colorectal	0.999993	0.99723
Cristiano	EE87883	Cancer	Colorectal	0.987478	0.831804
Cristiano	EE87884	Cancer	Colorectal	0.999999	0.995092
Cristiano	EE87885	Cancer	Colorectal	0.992583	0.812871
Cristiano	EE87886	Cancer	Colorectal	0.997141	0.933844
Cristiano	EE87887	Cancer	Colorectal	1	0.999934
Cristiano	EE87888	Cancer	Colorectal	1	0.999975
Cristiano	EE87889	Cancer	Colorectal	1	0.999993
Cristiano	EE87890	Cancer	Colorectal	0.999871	0.954672
Cristiano	EE87891	Cancer	Colorectal	1	0.999998
Cristiano	EE87920	Healthy	Healthy	1	1
Cristiano	EE87922	Healthy	Healthy	0.00961261	0.330784
Cristiano	EE87923	Healthy	Healthy	0.529684	0.426429
Cristiano	EE87924	Healthy	Healthy	0.33534	0.456227
Cristiano	EE87925	Healthy	Healthy	0.00292397	0.329089
Cristiano	EE87926	Healthy	Healthy	0.280197	0.108537
Cristiano	EE87927	Healthy	Healthy	0.0329989	0.229822
Cristiano	EE87928	Healthy	Healthy	0.751985	0.534847
Cristiano	EE87929	Healthy	Healthy	0.00731796	0.318837
Cristiano	EE87931	Healthy	Healthy	0.000420519	0.400603
Cristiano	EE87932	Healthy	Healthy	0.841937	0.742195
Cristiano	EE87933	Healthy	Healthy	0.023343	0.416289
Cristiano	EE87934	Healthy	Healthy	0.340315	0.458897
Cristiano	EE87935	Healthy	Healthy	0.176602	0.523117
Cristiano	EE87936	Healthy	Healthy	0.173278	0.565871
Cristiano	EE87937	Healthy	Healthy	0.00387072	0.166642
Cristiano	EE87938	Healthy	Healthy	0.0823866	0.734094
Cristiano	EE87939	Healthy	Healthy	0.126167	0.439171
Cristiano	EE87940	Healthy	Healthy	0.00124222	0.139364
Cristiano	EE87941	Healthy	Healthy	0.0705261	0.374155
Cristiano	EE87942	Healthy	Healthy	0.0130118	0.169659
Cristiano	EE87943	Healthy	Healthy	0.00242963	0.190975
Cristiano	EE87944	Healthy	Healthy	0.203242	0.536691
Cristiano	EE87945	Healthy	Healthy	0.0108888	0.406033
Cristiano	EE87946	Healthy	Healthy	0.00496588	0.236422
Cristiano	EE87947	Healthy	Healthy	0.00167205	0.0572974
Cristiano	EE87948	Healthy	Healthy	0.0117919	0.23397
Cristiano	EE87949	Healthy	Healthy	0.016845	0.500691
Cristiano	EE87950	Healthy	Healthy	0.0401661	0.229458
Cristiano	EE87951	Healthy	Healthy	0.012357	0.310139
Cristiano	EE87952	Healthy	Healthy	0.0293445	0.531269
Cristiano	EE87953	Healthy	Healthy	0.00472626	0.194277
Cristiano	EE87954	Healthy	Healthy	0.00100053	0.0883252
Cristiano	EE87955	Healthy	Healthy	0.13142	0.486669
Cristiano	EE87956	Healthy	Healthy	0.109641	0.51683
Cristiano	EE87957	Healthy	Healthy	0.216473	0.394977
Cristiano	EE87958	Healthy	Healthy	0.00674964	0.22664
Cristiano	EE87959	Healthy	Healthy	0.000691392	0.0428638
Cristiano	EE87960	Healthy	Healthy	0.0025271	0.290524
Cristiano	EE87961	Healthy	Healthy	0.0569497	0.37904
Cristiano	EE87962	Healthy	Healthy	0.0554867	0.249975
Cristiano	EE87963	Healthy	Healthy	0.0118279	0.0794242
Cristiano	EE87964	Healthy	Healthy	0.332722	0.371485
Cristiano	EE87965	Healthy	Healthy	0.012199	0.180757
Cristiano	EE87966	Healthy	Healthy	0.000346473	0.132407
Cristiano	EE87967	Healthy	Healthy	0.00101229	0.116778
Cristiano	EE87968	Healthy	Healthy	0.0103414	0.30578
Cristiano	EE87969	Healthy	Healthy	0.000222314	0.0451841
Cristiano	EE87970	Healthy	Healthy	0.00550207	0.0943727
Cristiano	EE87971	Healthy	Healthy	0.0616902	0.148898
Cristiano	EE87972	Healthy	Healthy	0.00045654	0.103365
Cristiano	EE87973	Healthy	Healthy	0.000120827	0.0903403
Cristiano	EE87974	Healthy	Healthy	0.00708818	0.21376
Cristiano	EE87975	Healthy	Healthy	0.00188824	0.0884817
Cristiano	EE87976	Healthy	Healthy	0.00148936	0.147115
Cristiano	EE87977	Healthy	Healthy	0.0592282	0.260979
Cristiano	EE87978	Healthy	Healthy	0.00408856	0.0898123
Cristiano	EE87979	Healthy	Healthy	0.00534294	0.054294
Cristiano	EE87980	Healthy	Healthy	4.48546e-07	0.00233467
Cristiano	EE87981	Healthy	Healthy	9.06537e-06	0.00905265
Cristiano	EE87982	Healthy	Healthy	3.9626e-06	0.00432267
Cristiano	EE87983	Healthy	Healthy	0.0964134	0.171313
Cristiano	EE87984	Healthy	Healthy	6.9931e-06	0.0122835
Cristiano	EE87985	Healthy	Healthy	8.54332e-05	0.0169986
Cristiano	EE87986	Healthy	Healthy	0.000492043	0.0205899
Cristiano	EE87987	Healthy	Healthy	0.00830523	0.294264
Cristiano	EE87988	Healthy	Healthy	0.0100676	0.115898
Cristiano	EE87989	Healthy	Healthy	0.0590185	0.26318
Cristiano	EE87990	Healthy	Healthy	0.0109232	0.153976
Cristiano	EE87991	Healthy	Healthy	0.0217914	0.279247
Cristiano	EE87992	Healthy	Healthy	0.0173729	0.27054
Cristiano	EE87993	Healthy	Healthy	0.684161	0.360017
Cristiano	EE87994	Healthy	Healthy	0.33163	0.322886
Cristiano	EE87995	Healthy	Healthy	0.00712119	0.274965
Cristiano	EE87996	Healthy	Healthy	0.00200362	0.191298
Cristiano	EE87997	Healthy	Healthy	0.0192293	0.222651
Cristiano	EE87998	Healthy	Healthy	0.106324	0.0978447
Cristiano	EE87999	Healthy	Healthy	0.414188	0.563326
Cristiano	EE88000	Healthy	Healthy	0.0161749	0.350805
Cristiano	EE88001	Healthy	Healthy	0.0367982	0.455685
Cristiano	EE88002	Healthy	Healthy	0.00138098	0.0630446
Cristiano	EE88003	Healthy	Healthy	0.00031504	0.067479
Cristiano	EE88004	Healthy	Healthy	0.000361438	0.0421809
Cristiano	EE88005	Healthy	Healthy	0.00592823	0.0697476
Cristiano	EE88006	Healthy	Healthy	0.00105925	0.0797941
Cristiano	EE88007	Healthy	Healthy	0.000302548	0.0268173
Cristiano	EE88008	Healthy	Healthy	0.000125621	0.0422238
Cristiano	EE88009	Healthy	Healthy	0.165914	0.152979
Cristiano	EE88010	Healthy	Healthy	0.000106828	0.0383615
Cristiano	EE88011	Healthy	Healthy	0.0832696	0.162849
Cristiano	EE88012	Healthy	Healthy	8.84762e-06	0.053324
Cristiano	EE88013	Healthy	Healthy	0.000373924	0.0601271
Cristiano	EE88014	Healthy	Healthy	0.000462592	0.0606793
Cristiano	EE88015	Healthy	Healthy	0.013469	0.203158
Cristiano	EE88016	Healthy	Healthy	0.000119878	0.0211877
Cristiano	EE88017	Healthy	Healthy	0.00286284	0.053732
Cristiano	EE88018	Healthy	Healthy	8.87302e-05	0.0128983
Cristiano	EE88019	Healthy	Healthy	0.00648711	0.1884
Cristiano	EE88020	Healthy	Healthy	0.0354805	0.209168
Cristiano	EE88021	Healthy	Healthy	0.00705749	0.129898
Cristiano	EE88022	Healthy	Healthy	0.00273991	0.0994765
Cristiano	EE88023	Healthy	Healthy	0.0304628	0.195118
Cristiano	EE88024	Healthy	Healthy	0.00203092	0.110922
Cristiano	EE88025	Healthy	Healthy	0.16262	0.170399
Cristiano	EE88026	Healthy	Healthy	0.0540147	0.273888
Cristiano	EE88027	Healthy	Healthy	0.508041	0.456821
Cristiano	EE88028	Healthy	Healthy	0.000226398	0.164846
Cristiano	EE88029	Healthy	Healthy	5.56395e-06	0.0450351
Cristiano	EE88030	Healthy	Healthy	3.24511e-07	0.0125744
Cristiano	EE88031	Healthy	Healthy	1.8489e-05	0.0223188
Cristiano	EE88032	Healthy	Healthy	0.000117124	0.0438706
Cristiano	EE88033	Healthy	Healthy	3.17833e-07	0.0241896
Cristiano	EE88034	Healthy	Healthy	0.00640136	0.119313
Cristiano	EE88035	Healthy	Healthy	0.000273319	0.0575416
Cristiano	EE88036	Healthy	Healthy	7.43538e-05	0.0525749
Cristiano	EE88037	Healthy	Healthy	0.000216215	0.0600128
Cristiano	EE88038	Healthy	Healthy	0.00520354	0.14812
Cristiano	EE88039	Healthy	Healthy	0.000245093	0.185331
Cristiano	EE88040	Healthy	Healthy	0.000118213	0.0782321
Cristiano	EE88041	Healthy	Healthy	2.85713e-05	0.0302802
Cristiano	EE88042	Healthy	Healthy	0.000104216	0.0756449
Cristiano	EE88043	Healthy	Healthy	0.000184506	0.0508754
Cristiano	EE88044	Healthy	Healthy	9.27589e-06	0.0334
Cristiano	EE88045	Healthy	Healthy	0.0250521	0.34983
Cristiano	EE88046	Healthy	Healthy	0.0673928	0.3064
Cristiano	EE88047	Healthy	Healthy	0.00114082	0.0671451
Cristiano	EE88048	Healthy	Healthy	0.000148378	0.0450715
Cristiano	EE88049	Healthy	Healthy	4.07277e-08	0.0012389
Cristiano	EE88050	Healthy	Healthy	9.35621e-06	0.00513848
Cristiano	EE88051	Healthy	Healthy	1.53451e-05	0.00883762
Cristiano	EE88052	Healthy	Healthy	2.13552e-06	0.00661127
Cristiano	EE88053	Healthy	Healthy	0.00117993	0.0348456
Cristiano	EE88054	Healthy	Healthy	0.000346378	0.00942107
Cristiano	EE88055	Healthy	Healthy	0.00447292	0.0691457
Cristiano	EE88056	Healthy	Healthy	0.00171673	0.227804
Cristiano	EE88057	Healthy	Healthy	0.000613468	0.0156866
Cristiano	EE88058	Healthy	Healthy	1.94272e-06	0.00491909
Cristiano	EE88059	Healthy	Healthy	0.000648388	0.00854709
Cristiano	EE88060	Healthy	Healthy	0.000299343	0.0191709
Cristiano	EE88061	Healthy	Healthy	9.23759e-05	0.00895309
Cristiano	EE88062	Healthy	Healthy	0.00255631	0.0357273
Cristiano	EE88063	Healthy	Healthy	1.34682e-05	0.00467519
Cristiano	EE88064	Healthy	Healthy	0.000742867	0.0163351
Cristiano	EE88065	Healthy	Healthy	7.51974e-06	0.0120697
Cristiano	EE88066	Healthy	Healthy	0.0037652	0.0685915
Cristiano	EE88067	Healthy	Healthy	2.30612e-05	0.0231091
Cristiano	EE88068	Healthy	Healthy	0.0225832	0.149543
Cristiano	EE88069	Healthy	Healthy	0.0354857	0.198096
Cristiano	EE88070	Healthy	Healthy	0.277292	0.246819
Cristiano	EE88071	Healthy	Healthy	0.00527799	0.0795354
Cristiano	EE88072	Healthy	Healthy	0.138347	0.125537
Cristiano	EE88073	Healthy	Healthy	0.0113927	0.119423
Cristiano	EE88074	Healthy	Healthy	0.285341	0.320249
Cristiano	EE88075	Healthy	Healthy	0.264041	0.221715
Cristiano	EE88076	Healthy	Healthy	0.00311872	0.175072
Cristiano	EE88077	Healthy	Healthy	0.00404155	0.119768
Cristiano	EE88078	Healthy	Healthy	0.00530939	0.0838494
Cristiano	EE88079	Healthy	Healthy	0.326884	0.721875
Cristiano	EE88080	Healthy	Healthy	0.0439433	0.378048
Cristiano	EE88081	Healthy	Healthy	0.00262304	0.297734
Cristiano	EE88082	Healthy	Healthy	0.345104	0.358822
Cristiano	EE88083	Healthy	Healthy	0.0139512	0.134329
Cristiano	EE88084	Healthy	Healthy	0.00544693	0.169711
Cristiano	EE88085	Healthy	Healthy	0.589277	0.275601
Cristiano	EE88086	Healthy	Healthy	0.0190608	0.120227
Cristiano	EE88087	Healthy	Healthy	0.00311567	0.0869446
Cristiano	EE88088	Healthy	Healthy	5.28982e-05	0.0731146
Cristiano	EE88089	Healthy	Healthy	0.00031267	0.0708672
Cristiano	EE88090	Healthy	Healthy	0.00166426	0.159162
Cristiano	EE88091	Healthy	Healthy	0.0318664	0.260042
Cristiano	EE88092	Healthy	Healthy	0.648785	0.475566
Cristiano	EE88093	Healthy	Healthy	0.272884	0.279951
Cristiano	EE88094	Healthy	Healthy	0.00880161	0.130745
Cristiano	EE88095	Healthy	Healthy	0.016665	0.278811
Cristiano	EE88096	Healthy	Healthy	0.000800588	0.072369
Cristiano	EE88098	Healthy	Healthy	0.0100886	0.151352
Cristiano	EE88183	Cancer	Lung	0.999999	0.990243
Cristiano	EE88184	Cancer	Lung	1	0.996579
Cristiano	EE88185	Cancer	Lung	0.999996	0.983852
Cristiano	EE88186	Cancer	Lung	0.999997	0.966021
Cristiano	EE88187	Cancer	Lung	0.999736	0.974517
Cristiano	EE88188	Cancer	Lung	0.998064	0.950833
Cristiano	EE88189	Cancer	Lung	0.998485	0.930132
Cristiano	EE88190	Cancer	Lung	0.770761	0.689668
Cristiano	EE88191	Cancer	Lung	0.938352	0.828915
Cristiano	EE88192	Cancer	Lung	0.720047	0.575328
Cristiano	EE88193	Cancer	Lung	0.999999	0.991321
Cristiano	EE88194	Cancer	Lung	0.999997	0.959613
Cristiano	EE88195	Cancer	Lung	0.999999	0.993239
Cristiano	EE88196	Cancer	Lung	1	0.994094
Cristiano	EE88197	Cancer	Lung	1	0.999871
Cristiano	EE88198	Cancer	Lung	0.999845	0.987668
Cristiano	EE88199	Cancer	Lung	0.999993	0.946361
Cristiano	EE88200	Cancer	Lung	0.986068	0.825765
Cristiano	EE88201	Cancer	Lung	0.994877	0.894074
Cristiano	EE88202	Cancer	Lung	0.996479	0.742666
Cristiano	EE88203	Cancer	Lung	0.999852	0.973275
Cristiano	EE88204	Cancer	Lung	0.997457	0.960781
Cristiano	EE88205	Cancer	Lung	0.998682	0.73347
Cristiano	EE88206	Cancer	Lung	0.999742	0.97692
Cristiano	EE88207	Cancer	Lung	0.686881	0.823279
Cristiano	EE88208	Cancer	Lung	0.716154	0.733432
Cristiano	EE88209	Cancer	Lung	1	0.997761
Cristiano	EE88210	Cancer	Lung	0.669999	0.586125
Cristiano	EE88211	Cancer	Lung	0.980647	0.840396
Cristiano	EE88212	Cancer	Lung	1	0.991377
Cristiano	EE88213	Cancer	Lung	0.999843	0.870332
Cristiano	EE88214	Cancer	Lung	0.999996	0.960024
Cristiano	EE88215	Cancer	Lung	0.989214	0.735563
Cristiano	EE88216	Cancer	Lung	0.977246	0.796847
Cristiano	EE88217	Cancer	Lung	1	0.998841
Cristiano	EE88218	Cancer	Lung	0.999997	0.994383
Cristiano	EE88219	Cancer	Lung	1	0.999116
Cristiano	EE88220	Cancer	Lung	0.897057	0.373514
Cristiano	EE88221	Cancer	Lung	0.999801	0.921777
Cristiano	EE88222	Cancer	Lung	0.997813	0.9259
Cristiano	EE88223	Cancer	Lung	0.999977	0.975472
Cristiano	EE88224	Cancer	Lung	0.917221	0.702976
Cristiano	EE88225	Cancer	Lung	0.575429	0.542546
Cristiano	EE88226	Cancer	Lung	0.973879	0.657585
Cristiano	EE88227	Cancer	Lung	0.754168	0.361226
Cristiano	EE88228	Cancer	Lung	0.429424	0.850268
Cristiano	EE88229	Cancer	Lung	0.944402	0.463113
Cristiano	EE88230	Cancer	Lung	0.971239	0.755793
Cristiano	EE88231	Cancer	Lung	0.865902	0.646229
Cristiano	EE88232	Cancer	Lung	0.907391	0.53384
Cristiano	EE88233	Cancer	Lung	0.993289	0.65203
Cristiano	EE88234	Cancer	Lung	0.928666	0.535007
Cristiano	EE88235	Cancer	Lung	0.870706	0.444203
Cristiano	EE88236	Cancer	Lung	0.912373	0.464085
Cristiano	EE88237	Cancer	Lung	1	0.999595
Cristiano	EE88238	Cancer	Lung	0.00544604	0.0301183
Cristiano	EE88239	Cancer	Lung	0.871917	0.608231
Cristiano	EE88240	Cancer	Lung	0.987439	0.683429
Cristiano	EE88241	Cancer	Lung	0.998399	0.893037
Cristiano	EE88242	Cancer	Lung	0.991666	0.449424
Cristiano	EE88243	Cancer	Lung	0.444333	0.597107
Cristiano	EE88244	Cancer	Lung	0.619941	0.31738
Cristiano	EE88245	Cancer	Lung	0.998523	0.739994
Cristiano	EE88246	Cancer	Lung	0.945873	0.425255
Cristiano	EE88248	Cancer	Lung	0.406518	0.247924
Cristiano	EE88249	Cancer	Lung	0.890468	0.309472
Cristiano	EE88250	Cancer	Lung	0.997192	0.784654
Cristiano	EE88251	Cancer	Lung	0.805336	0.510632
Cristiano	EE88252	Cancer	Lung	0.996088	0.952774
Cristiano	EE88253	Cancer	Lung	0.999834	0.928752
Cristiano	EE88254	Cancer	Lung	0.999292	0.925086
Cristiano	EE88256	Cancer	Lung	0.931116	0.49487
Cristiano	EE88257	Cancer	Lung	0.949995	0.857658
Cristiano	EE88259	Cancer	Lung	0.00778063	0.879396
Cristiano	EE88260	Cancer	Lung	0.997524	0.890392
Cristiano	EE88261	Cancer	Lung	0.998198	0.909392
Cristiano	EE88290	Cancer	Pancreatic	0.998301	0.879895
Cristiano	EE88291	Cancer	Pancreatic	0.781643	0.548274
Cristiano	EE88292	Cancer	Pancreatic	0.00279282	0.511504
Cristiano	EE88293	Cancer	Pancreatic	0.977478	0.556618
Cristiano	EE88294	Cancer	Pancreatic	1	0.845113
Cristiano	EE88295	Cancer	Pancreatic	0.999989	0.861483
Cristiano	EE88296	Cancer	Pancreatic	0.996878	0.849406
Cristiano	EE88297	Cancer	Pancreatic	0.659059	0.589347
Cristiano	EE88298	Cancer	Pancreatic	0.906804	0.909623
Cristiano	EE88299	Cancer	Pancreatic	0.999999	0.907473
Cristiano	EE88300	Cancer	Pancreatic	0.99997	0.845299
Cristiano	EE88301	Cancer	Pancreatic	0.431511	0.794369
Cristiano	EE88302	Cancer	Pancreatic	0.999856	0.427651
Cristiano	EE88303	Cancer	Pancreatic	0.0426907	0.756414
Cristiano	EE88304	Cancer	Pancreatic	0.999999	0.932861
Cristiano	EE88305	Cancer	Pancreatic	0.000345578	0.514967
Cristiano	EE88306	Cancer	Pancreatic	1	0.811662
Cristiano	EE88307	Cancer	Pancreatic	0.999812	0.917712
Cristiano	EE88308	Cancer	Pancreatic	0.373906	0.485953
Cristiano	EE88309	Cancer	Pancreatic	0.14553	0.172359
Cristiano	EE88310	Cancer	Pancreatic	0.277565	0.730284
Cristiano	EE88311	Cancer	Pancreatic	0.169213	0.299283
Cristiano	EE88312	Cancer	Pancreatic	0.629169	0.595763
Cristiano	EE88313	Cancer	Pancreatic	0.942776	0.688239
Cristiano	EE88314	Cancer	Pancreatic	0.00777676	0.0473925
Cristiano	EE88315	Cancer	Pancreatic	0.122836	0.145039
Cristiano	EE88316	Cancer	Pancreatic	0.776506	0.580667
Cristiano	EE88317	Cancer	Pancreatic	0.324612	0.477931
Cristiano	EE88318	Cancer	Pancreatic	0.999815	0.957597
Cristiano	EE88319	Cancer	Pancreatic	0.511274	0.266004
Cristiano	EE88320	Cancer	Pancreatic	0.878732	0.346466
Cristiano	EE88321	Cancer	Pancreatic	0.959356	0.779912
Cristiano	EE88322	Cancer	Pancreatic	0.983327	0.898404
Cristiano	EE88323	Cancer	Pancreatic	0.89632	0.650291
Cristiano	EE88324	Cancer	Pancreatic	0.845184	0.81192

### Sheet: Table 5. C2 MendSeqS Stats
Kmer	GC Interval	LR Coefficient (Feature Selection)	Mean feature value of individuals without cancer	STD feature value of individuals without cancer	Mean feature value of individuals with cancer	STD feature value of individuals with cancer	-log10(Mann-Whitney Pvalue)	Mutual Information	Avg.Zscore
AAA	0.2-0.21	NA	0.0694037	0.00458355	0.0710549	0.0089932	3.31381	0.04169	0.36026
AAA	0.21-0.22	0.097066	0.0686294	0.00653409	0.0691064	0.00933595	1.85137	0.0648978	0.0729977
AAA	0.22-0.23	0.106034	0.0669802	0.00781222	0.067815	0.00867035	1.6961	0.0904317	0.106851
AAA	0.23-0.24	0.0185936	0.0634585	0.00702816	0.0649554	0.00931232	1.76114	0.0867003	0.212997
AAA	0.24-0.25	0.0439816	0.0594024	0.00541227	0.0608157	0.00828442	1.36056	0.0664307	0.261127
AAA	0.25-0.26	NA	0.0557676	0.00419362	0.0571517	0.00738957	1.27418	0.0464261	0.330035
AAA	0.26-0.27	NA	0.0521574	0.00303609	0.0537744	0.0071791	0.83184	0.0339161	0.532614
AAA	0.27-0.28	NA	0.0490581	0.00231102	0.0507562	0.00695591	0.964468	0.0253178	0.734783
AAA	0.28-0.29	NA	0.0461055	0.00194679	0.0478053	0.00648227	1.36453	0.0214572	0.87313
AAA	0.29-0.3	NA	0.0433776	0.00172293	0.0449518	0.00586902	1.82857	0.0463735	0.913664
AAA	0.3-0.31	NA	0.0407855	0.00157219	0.0422729	0.00536925	2.67032	0.0208046	0.946099
AAA	0.31-0.32	0.0311488	0.0386253	0.00150567	0.0399574	0.00483467	3.45146	0.0901586	0.884737
AAA	0.32-0.33	0.0346625	0.0363753	0.00147475	0.0376332	0.00455703	4.46749	0.103909	0.852959
AAA	0.33-0.34	-0.00431751	0.034615	0.00142704	0.0357599	0.00428632	4.65402	0.0675206	0.802345
AAA	0.34-0.35	-0.0240274	0.0327008	0.00141707	0.0337561	0.00398859	5.37589	0.0683566	0.744749
AAA	0.35-0.36	-0.000993973	0.0306694	0.00137668	0.0316622	0.00378193	5.54842	0.083167	0.721204
AAA	0.36-0.37	-0.0448915	0.0288133	0.00138418	0.0296985	0.00360237	4.92426	0.114106	0.639544
AAA	0.37-0.38	-0.0273558	0.0270265	0.00140149	0.0279104	0.00349596	5.50413	0.116021	0.630653
AAA	0.38-0.39	-0.022667	0.0253471	0.00138908	0.0262111	0.00340411	5.38986	0.0849044	0.622003
AAA	0.39-0.4	-0.0221527	0.0237619	0.00143844	0.024591	0.0033174	5.36194	0.140966	0.576394
AAA	0.4-0.41	-0.0223766	0.0224003	0.00146122	0.0232166	0.00324022	4.91428	0.133622	0.558608
AAA	0.41-0.42	-0.0247241	0.0211427	0.00148439	0.0219231	0.00313457	4.65564	0.180692	0.525776
AAA	0.42-0.43	-0.0354071	0.0200736	0.00153763	0.0208404	0.00309943	4.22992	0.154284	0.498672
AAA	0.43-0.44	-0.0108392	0.01919	0.00156496	0.0199523	0.00303818	4.10104	0.125438	0.487163
AAA	0.44-0.45	0.0356059	0.0183063	0.00163317	0.0190826	0.0030048	4.01883	0.118558	0.475367
AAA	0.45-0.46	0.000227845	0.0174614	0.00172128	0.0182192	0.00299228	3.44873	0.146539	0.440248
AAA	0.46-0.47	-0.00886674	0.0166562	0.00178883	0.0174196	0.0030253	2.87524	0.100345	0.426802
AAA	0.47-0.48	-0.00545011	0.015888	0.00185181	0.0166685	0.00300373	3.04033	0.0979368	0.421471
AAA	0.48-0.49	0.0263429	0.0151692	0.00191982	0.0159989	0.00299232	3.66244	0.0830011	0.432137
AAA	0.49-0.5	-0.00944041	0.0142001	0.00188694	0.015034	0.00295433	4.02478	0.0920258	0.441909
AAA	0.5-0.51	0.0108766	0.0131721	0.00181348	0.0140511	0.00292754	4.70578	0.0806881	0.484674
AAA	0.51-0.52	0.0288414	0.0121621	0.00175549	0.0130838	0.00287539	6.12133	0.0842036	0.525026
AAA	0.52-0.53	0.062811	0.0110703	0.00155076	0.0120245	0.00282459	7.42376	0.112376	0.615291
AAA	0.53-0.54	0.0599375	0.0102504	0.00141139	0.0112088	0.00275559	8.23883	0.0982858	0.679111
AAA	0.54-0.55	0.0428548	0.00960967	0.00127724	0.0105474	0.00270914	9.02088	0.110561	0.734187
AAA	0.55-0.56	0.0418215	0.00902442	0.00117271	0.0099165	0.00258477	8.35582	0.0777243	0.760696
AAA	0.56-0.57	0.0723511	0.00837429	0.00107447	0.00921881	0.00246976	8.18395	0.114415	0.785987
AAA	0.57-0.58	0.0458561	0.00769317	0.00101469	0.00848045	0.00230254	7.92541	0.126353	0.775876
AAA	0.58-0.59	0.0144676	0.00697278	0.000921682	0.00767698	0.00208491	7.63961	0.0736993	0.76404
AAA	0.59-0.6	0.0242912	0.0061851	0.000830207	0.00681611	0.00189141	7.19691	0.0989118	0.760068
AAA	0.6-0.61	0.0588363	0.00549803	0.000747317	0.00607313	0.00174442	6.96983	0.0686993	0.769547
AAA	0.61-0.62	0.0860128	0.00487388	0.000659347	0.00541455	0.00157864	8.40909	0.129567	0.820013
AAA	0.62-0.63	0.136356	0.00430743	0.000611301	0.00479571	0.00144434	8.32041	0.111699	0.798767
AAA	0.63-0.64	0.110667	0.00380953	0.000534549	0.00422408	0.00128505	6.48872	0.014365	0.77551
AAA	0.64-0.65	0.129097	0.00335998	0.00045421	0.0037475	0.00114777	7.56169	0.11666	0.853183
AAA	0.65-0.66	0.104294	0.00300207	0.000428282	0.00334947	0.00109066	6.47519	0.103758	0.811146
AAA	0.66-0.67	0.0874457	0.00269766	0.000387344	0.00298846	0.0010156	4.30986	0.0966607	0.750756
AAA	0.67-0.68	NA	0.00246355	0.000350536	0.00274406	0.000912272	4.00102	0.0175644	0.800246
AAA	0.68-0.69	NA	0.00231462	0.000376688	0.00253636	0.000835887	2.7011	0.0261655	0.588652
AAA	0.69-0.7	-0.0667935	0.00216557	0.000357444	0.00236211	0.000852854	1.24765	0.0613456	0.549828
AAA	0.7-0.71	NA	0.00208676	0.000373166	0.0023091	0.000819438	2.456	0	0.595818
AAA	0.71-0.72	NA	0.00200103	0.000412576	0.00218573	0.000814327	1.29103	0	0.447659
AAA	0.72-0.73	NA	0.00201921	0.000407774	0.00218474	0.00075492	1.61048	0	0.405927
AAA	0.73-0.74	NA	0.00188021	0.000428812	0.00206387	0.000871952	1.01541	0.0280122	0.428286
AAA	0.74-0.75	NA	0.00177876	0.000435684	0.00197544	0.000815774	1.68932	0.0171571	0.451426
AAA	0.75-0.76	0.0499578	0.00159512	0.000478938	0.0018024	0.000913222	1.63562	0.0633078	0.432778
AAA	0.76-0.77	NA	0.00153967	0.000456586	0.00169804	0.00078303	1.00978	0.0268287	0.346842
AAA	0.77-0.78	NA	0.00129648	0.000435007	0.00150036	0.000817023	2.06317	0.0288814	0.468682
AAA	0.78-0.79	NA	0.00110845	0.000460054	0.00135353	0.000820386	2.78679	0.0211897	0.53272
AAA	0.79-0.8	NA	0.000882004	0.000441726	0.00105335	0.000724406	1.54541	0.00545918	0.38791
AAT	0.2-0.21	-0.0267905	0.0296117	0.00218419	0.0299219	0.00510916	1.51474	0.055997	0.141982
AAT	0.21-0.22	0.00324784	0.0278376	0.00224443	0.0277362	0.00595781	1.52493	0.0853519	-0.0451783
AAT	0.22-0.23	-0.116638	0.0273352	0.00231929	0.0270041	0.0052063	2.7717	0.130376	-0.142776
AAT	0.23-0.24	-0.0835944	0.026001	0.00214511	0.0258852	0.004643	2.72492	0.116027	-0.0539466
AAT	0.24-0.25	-0.0319003	0.0245093	0.00178645	0.0246113	0.00453963	3.31114	0.0886755	0.0571039
AAT	0.25-0.26	0.0302764	0.022974	0.00139522	0.0234207	0.00438552	2.46726	0.122765	0.320192
AAT	0.26-0.27	0.035462	0.0216293	0.00112748	0.0220768	0.0041618	3.28719	0.128887	0.396866
AAT	0.27-0.28	0.0403563	0.0203402	0.000931101	0.0208284	0.00399923	3.43646	0.0949328	0.524328
AAT	0.28-0.29	0.0488663	0.0191391	0.00081953	0.0196977	0.00390528	3.48567	0.113943	0.681644
AAT	0.29-0.3	0.0228417	0.0180613	0.000761679	0.0185857	0.00374099	3.57136	0.119146	0.688466
AAT	0.3-0.31	0.0294426	0.01707	0.000705337	0.0176299	0.00363307	2.80678	0.143774	0.793851
AAT	0.31-0.32	0.0319729	0.0162585	0.000660932	0.0168163	0.00353851	2.6656	0.0763124	0.843899
AAT	0.32-0.33	0.0199052	0.0154812	0.000646337	0.0160261	0.00343282	2.4291	0.0834097	0.842978
AAT	0.33-0.34	0.0141199	0.0150073	0.000615916	0.0155384	0.00342154	2.59774	0.129246	0.862189
AAT	0.34-0.35	0.0292011	0.0144011	0.0006011	0.0149266	0.00329322	2.10715	0.0674555	0.874294
AAT	0.35-0.36	0.0228733	0.0137021	0.000586749	0.0141734	0.00311897	2.34831	0.0505456	0.803293
AAT	0.36-0.37	0.0560643	0.013105	0.000579673	0.0135549	0.00293413	1.89266	0.0538086	0.776131
AAT	0.37-0.38	NA	0.0121641	0.000540352	0.0125722	0.0027591	2.02878	0.0469682	0.755278
AAT	0.38-0.39	0.00939609	0.0113307	0.000526234	0.0117258	0.00261204	1.61575	0.093889	0.750832
AAT	0.39-0.4	0.0489555	0.0111061	0.000529511	0.0114764	0.00247118	1.29487	0.107232	0.699286
AAT	0.4-0.41	NA	0.0106783	0.000522736	0.0110092	0.00234518	1.56088	0.0337761	0.633027
AAT	0.41-0.42	NA	0.0102736	0.00052987	0.0105847	0.00223568	1.14207	0.0226961	0.587172
AAT	0.42-0.43	NA	0.0093753	0.000513152	0.00966684	0.00217931	1.26733	0.0482465	0.568131
AAT	0.43-0.44	NA	0.00841751	0.000515301	0.00869953	0.00215759	1.37649	0.0393079	0.5473
AAT	0.44-0.45	-0.000803518	0.00784067	0.000510637	0.00811509	0.00207961	1.20076	0.0552852	0.537422
AAT	0.45-0.46	0.0102365	0.0073458	0.000488132	0.00763692	0.00201364	1.0361	0.0838321	0.596395
AAT	0.46-0.47	NA	0.00690604	0.000487749	0.00718439	0.00196054	1.07759	0.0440973	0.570696
AAT	0.47-0.48	NA	0.00647023	0.00047307	0.00675156	0.00187502	0.94785	0.0493126	0.594698
AAT	0.48-0.49	-0.00236446	0.00602151	0.000459433	0.00632036	0.00180091	0.483275	0.0529839	0.650468
AAT	0.49-0.5	NA	0.00556367	0.000451215	0.00585356	0.00173415	0.610821	0.0499702	0.642483
AAT	0.5-0.51	NA	0.00505608	0.000423932	0.00535796	0.00165309	0.305384	0.0363514	0.712084
AAT	0.51-0.52	NA	0.00450684	0.000404247	0.00481856	0.00157167	0.578711	0.03098	0.771119
AAT	0.52-0.53	NA	0.00400027	0.000368207	0.00431188	0.00150624	0.816701	0	0.846295
AAT	0.53-0.54	NA	0.00358459	0.000335064	0.00388927	0.00142956	0.990386	0.0441992	0.909318
AAT	0.54-0.55	NA	0.00325523	0.000299221	0.00355617	0.00137838	1.08449	0.0339091	1.00574
AAT	0.55-0.56	NA	0.00298259	0.000286362	0.00327407	0.00132066	1.42006	0.02846	1.01785
AAT	0.56-0.57	0.0248505	0.00274194	0.000266816	0.00300588	0.00123456	1.30105	0.0927587	0.989219
AAT	0.57-0.58	0.0190139	0.00251868	0.000257137	0.00275358	0.00114182	0.918267	0.0653189	0.913553
AAT	0.58-0.59	0.0331414	0.00227713	0.000236946	0.00250376	0.0010675	0.941507	0.0585581	0.956458
AAT	0.59-0.6	NA	0.00205735	0.000228794	0.00226202	0.000961953	1.20002	0.0424898	0.894558
AAT	0.6-0.61	NA	0.00184811	0.000206427	0.00203083	0.000856877	1.02272	0.0258164	0.885159
AAT	0.61-0.62	NA	0.00167715	0.000202204	0.00183782	0.000783028	1.07415	0.0167237	0.794579
AAT	0.62-0.63	NA	0.00147926	0.000182426	0.00162759	0.000701117	0.875289	0.0492541	0.813118
AAT	0.63-0.64	NA	0.00132261	0.000177224	0.00145752	0.000639106	1.12432	0.00604701	0.761202
AAT	0.64-0.65	NA	0.00116982	0.000159334	0.00128852	0.000568851	0.939609	0.00377013	0.744967
AAT	0.65-0.66	NA	0.00104271	0.000155206	0.00114944	0.000517155	1.08173	0.0331797	0.687705
AAT	0.66-0.67	NA	0.000945655	0.000143753	0.00103929	0.00047062	0.902769	0	0.651371
AAT	0.67-0.68	NA	0.00084462	0.00013792	0.000908732	0.000449669	0.75019	0.0360725	0.464845
AAT	0.68-0.69	NA	0.000764999	0.000159161	0.000838703	0.000415355	0.441292	0.0312378	0.463084
AAT	0.69-0.7	NA	0.000721516	0.000144764	0.000808122	0.00041743	1.05163	0.00332638	0.598252
AAT	0.7-0.71	NA	0.000694216	0.000179472	0.000760727	0.000418426	0.423884	0.0491792	0.370596
AAT	0.71-0.72	NA	0.000676177	0.000192946	0.000745805	0.000377616	0.692437	0	0.360869
AAT	0.72-0.73	NA	0.000640546	0.000186442	0.000733872	0.000402846	1.20813	0	0.500563
AAT	0.73-0.74	NA	0.000689214	0.000219776	0.000716081	0.000408939	0.94531	0	0.12225
AAT	0.74-0.75	NA	0.000686092	0.000224779	0.000714746	0.0003893	0.497418	0.0106843	0.127478
AAT	0.75-0.76	NA	0.000626899	0.00026123	0.000716478	0.000453144	1.32786	0	0.342914
AAT	0.76-0.77	NA	0.000589631	0.000270499	0.000619567	0.0004094	0.49344	0	0.110666
AAT	0.77-0.78	NA	0.00055702	0.000286389	0.000593003	0.000418499	0.365494	0	0.125641
AAT	0.78-0.79	NA	0.000372092	0.000240704	0.000455369	0.000365213	1.66772	0.00594305	0.34597
AAT	0.79-0.8	NA	0.000338252	0.000270756	0.000385521	0.000412528	0.493547	0.0122454	0.174581
AAC	0.2-0.21	0.165085	0.00983222	0.00202656	0.00976568	0.00266435	1.08518	0.0509407	-0.0328361
AAC	0.21-0.22	0.174397	0.0112307	0.0013353	0.0110375	0.00249745	1.70518	0.102701	-0.144683
AAC	0.22-0.23	NA	0.0121164	0.000839406	0.0119454	0.00192109	3.27392	0.0322831	-0.203634
AAC	0.23-0.24	0.116198	0.0123633	0.000711663	0.0124462	0.00175491	3.1611	0.0509134	0.116498
AAC	0.24-0.25	-0.0517739	0.0124746	0.000700893	0.0124827	0.00176296	6.30643	0.0949388	0.011656
AAC	0.25-0.26	-0.0191848	0.0125013	0.000681137	0.012524	0.00160391	6.41931	0.0963214	0.0333206
AAC	0.26-0.27	0.00507222	0.01249	0.000677274	0.0124745	0.00154092	6.29121	0.0902804	-0.0230003
AAC	0.27-0.28	-0.0344588	0.0124367	0.000655393	0.012376	0.00153625	7.08491	0.0848315	-0.0924825
AAC	0.28-0.29	-0.0256414	0.0123312	0.000654202	0.0123312	0.00157328	6.97385	0.0957815	-5.55584e-06
AAC	0.29-0.3	0.0197147	0.0121929	0.000636098	0.0121904	0.00157786	6.38859	0.0600277	-0.00402528
AAC	0.3-0.31	0.0226189	0.012035	0.000623753	0.0120762	0.00159906	5.71671	0.0714175	0.0659365
AAC	0.31-0.32	-0.0252659	0.0118753	0.000610543	0.0119036	0.0016045	6.25324	0.0818171	0.0463592
AAC	0.32-0.33	-0.0443603	0.0116432	0.000587123	0.0116783	0.00161395	6.53521	0.0751197	0.0597902
AAC	0.33-0.34	-0.0265502	0.0114392	0.000568695	0.011472	0.00162632	6.67971	0.0602465	0.0575749
AAC	0.34-0.35	-0.0241117	0.0112212	0.00055681	0.0112762	0.00163002	6.35604	0.0683101	0.0987972
AAC	0.35-0.36	-0.0195695	0.0109918	0.000531292	0.0110673	0.00164204	6.07086	0.0939319	0.142177
AAC	0.36-0.37	-0.0580308	0.0107876	0.000531846	0.0108599	0.0016489	6.10074	0.094458	0.136045
AAC	0.37-0.38	-0.0265032	0.0106606	0.000516052	0.0107603	0.00166471	5.5573	0.0707372	0.193131
AAC	0.38-0.39	-0.0389112	0.0105337	0.000508319	0.0106392	0.00168655	5.38986	0.0539926	0.207663
AAC	0.39-0.4	-0.0293124	0.0102624	0.000498682	0.0103684	0.00169495	5.58222	0.0872456	0.21242
AAC	0.4-0.41	-0.0333078	0.00987542	0.000465274	0.00999315	0.00169667	5.67348	0.0686565	0.253023
AAC	0.41-0.42	-0.055714	0.00951411	0.000448896	0.00963829	0.00171233	6.04292	0.0777331	0.276628
AAC	0.42-0.43	-0.0420641	0.00918796	0.000428616	0.00931948	0.00171318	5.73297	0.0939686	0.306852
AAC	0.43-0.44	-0.0112439	0.0088687	0.00041713	0.00901514	0.00170485	5.12948	0.0983419	0.35107
AAC	0.44-0.45	-0.0111574	0.00857294	0.000395964	0.00872859	0.00169893	5.32193	0.12384	0.393088
AAC	0.45-0.46	NA	0.00825688	0.000376402	0.00841383	0.00169013	4.69767	0.0431264	0.416999
AAC	0.46-0.47	-0.0115915	0.00795309	0.000367254	0.00810863	0.00164592	4.89437	0.0909563	0.423532
AAC	0.47-0.48	-0.00351229	0.00762651	0.000343838	0.00779998	0.00164523	4.62184	0.0606986	0.504537
AAC	0.48-0.49	0.00842845	0.0072759	0.000324182	0.00746654	0.00163115	3.92286	0.0667248	0.588075
AAC	0.49-0.5	NA	0.00692595	0.00030452	0.0071303	0.00160298	2.96715	0.0378561	0.671054
AAC	0.5-0.51	0.0235767	0.00653222	0.000279888	0.0067531	0.0015868	2.56418	0.0907703	0.78919
AAC	0.51-0.52	-0.000688812	0.00611123	0.000267935	0.00635336	0.00156792	1.86188	0.0723932	0.903675
AAC	0.52-0.53	0.0088721	0.00573145	0.000246531	0.00599863	0.00154942	1.16143	0.0652596	1.08376
AAC	0.53-0.54	NA	0.00543171	0.000244204	0.00570696	0.00150387	0.685685	0.0093391	1.12711
AAC	0.54-0.55	NA	0.00520466	0.000234706	0.0054766	0.00149557	0.804602	0.0458272	1.15862
AAC	0.55-0.56	0.0128881	0.00503691	0.000236277	0.00529505	0.00144298	0.851903	0.0806308	1.09255
AAC	0.56-0.57	NA	0.00489742	0.000240863	0.00516026	0.0014242	0.544598	0.0223924	1.09123
AAC	0.57-0.58	0.0131201	0.00471445	0.000242405	0.0049516	0.00136635	0.987123	0.0894119	0.97832
AAC	0.58-0.59	0.0101197	0.00450436	0.000240888	0.00475915	0.00136873	0.568564	0.0693829	1.0577
AAC	0.59-0.6	-0.00984299	0.00428718	0.000250305	0.00453765	0.00131952	0.545044	0.0609572	1.00066
AAC	0.6-0.61	NA	0.00407048	0.000253211	0.00431423	0.00129307	0.422187	0.0234653	0.962665
AAC	0.61-0.62	NA	0.00383179	0.000255457	0.00407011	0.00125786	0.41694	0.00528816	0.932931
AAC	0.62-0.63	NA	0.00363119	0.000242396	0.00386276	0.00122495	0.325125	0.0313938	0.955326
AAC	0.63-0.64	NA	0.00342951	0.000253408	0.00366296	0.00118195	0.36413	0.0462438	0.921242
AAC	0.64-0.65	-0.108904	0.00322313	0.000230521	0.0034268	0.00115383	0.516985	0.0710251	0.883495
AAC	0.65-0.66	NA	0.0030037	0.000224904	0.00321149	0.00109337	0.396027	0.0369148	0.923879
AAC	0.66-0.67	NA	0.00279985	0.000241916	0.00304892	0.00107105	1.26277	0.00281287	1.02955
AAC	0.67-0.68	NA	0.00265035	0.000243983	0.00282461	0.00107409	0.70977	0.0253239	0.714242
AAC	0.68-0.69	NA	0.002548	0.000256254	0.00277794	0.00106636	0.80231	0.0149621	0.897312
AAC	0.69-0.7	NA	0.00241897	0.000293261	0.00258851	0.00100533	0.425584	0	0.578106
AAC	0.7-0.71	NA	0.00232739	0.000312246	0.0025127	0.001031	0.305083	0.0262766	0.593469
AAC	0.71-0.72	NA	0.00232127	0.000312943	0.00250881	0.00102098	0.41694	0.0425116	0.599272
AAC	0.72-0.73	NA	0.00232229	0.000356027	0.00248697	0.00101228	0.422752	0.00330732	0.462551
AAC	0.73-0.74	NA	0.00229323	0.000390612	0.00250714	0.00107571	0.856966	0	0.547623
AAC	0.74-0.75	NA	0.00222455	0.000427752	0.00243604	0.00123746	0.34196	0.00345379	0.494421
AAC	0.75-0.76	NA	0.00215745	0.000496053	0.00231761	0.00121519	0.774572	0.0146043	0.322873
AAC	0.76-0.77	NA	0.00206546	0.000459883	0.00223708	0.00106985	0.322297	0.0452934	0.373178
AAC	0.77-0.78	NA	0.00182785	0.000482211	0.00207637	0.00113139	1.04554	0.019068	0.51538
AAC	0.78-0.79	NA	0.0016078	0.000474675	0.00175489	0.00109642	0.463767	0.0396941	0.309878
AAC	0.79-0.8	NA	0.00145402	0.000520426	0.00158013	0.00106918	0.434157	0.0111666	0.242325
AAG	0.2-0.21	NA	0.00921179	0.00130515	0.00962361	0.00324452	0.737642	0	0.315532
AAG	0.21-0.22	NA	0.0101378	0.00111009	0.0106056	0.00321463	0.603641	0.0009872	0.421407
AAG	0.22-0.23	NA	0.0108038	0.000677478	0.0113855	0.0032118	0.853093	0.00305356	0.858685
AAG	0.23-0.24	-0.0229177	0.0110751	0.000588238	0.0117003	0.00317016	1.83425	0.0676643	1.06293
AAG	0.24-0.25	NA	0.0113108	0.000573527	0.0119492	0.00319885	1.72798	0.0444327	1.11308
AAG	0.25-0.26	-0.0022171	0.0114156	0.000553411	0.0121701	0.00320821	2.13711	0.0934608	1.36342
AAG	0.26-0.27	0.0147182	0.0114536	0.000511257	0.0122177	0.00323258	3.60764	0.0749654	1.49458
AAG	0.27-0.28	0.0393491	0.0115176	0.000531595	0.0122872	0.00334693	2.78739	0.0579088	1.44774
AAG	0.28-0.29	NA	0.0115003	0.000522974	0.0122201	0.00335287	2.84701	0.0423044	1.37622
AAG	0.29-0.3	NA	0.0114626	0.000528658	0.0122348	0.00342724	3.76484	0.0192045	1.46062
AAG	0.3-0.31	NA	0.0114115	0.000521041	0.0122014	0.00347439	3.95225	0.034032	1.51613
AAG	0.31-0.32	0.00356181	0.0113569	0.000515603	0.0121615	0.00351225	4.6637	0.0746901	1.56049
AAG	0.32-0.33	0.00277753	0.0112483	0.000511957	0.0120689	0.00354968	5.27346	0.0664651	1.6028
AAG	0.33-0.34	0.00368484	0.0111695	0.000518934	0.0120092	0.00358333	5.9503	0.0464098	1.61812
AAG	0.34-0.35	-0.00376357	0.0111404	0.00051143	0.0119891	0.00359579	6.62093	0.0711545	1.6594
AAG	0.35-0.36	0.00532195	0.0110772	0.000501599	0.0119379	0.00362353	6.76249	0.0439997	1.716
AAG	0.36-0.37	0.0181592	0.0109752	0.000504064	0.0118586	0.00365783	8.11835	0.111564	1.75257
AAG	0.37-0.38	0.0122683	0.0108682	0.000508504	0.0117725	0.00369604	8.80072	0.0941346	1.7783
AAG	0.38-0.39	0.0185984	0.010679	0.000502939	0.0116086	0.00374757	9.61261	0.0845709	1.84833
AAG	0.39-0.4	0.0221725	0.0105039	0.000504725	0.0114478	0.00378518	9.57206	0.104869	1.87024
AAG	0.4-0.41	0.0151046	0.0102493	0.000501873	0.0111841	0.00381271	8.87836	0.0660786	1.86268
AAG	0.41-0.42	-0.000425033	0.0100646	0.000502105	0.0109995	0.00384338	8.25203	0.0707328	1.86186
AAG	0.42-0.43	0.0318236	0.00985749	0.000487363	0.010805	0.00385778	8.6488	0.074354	1.94421
AAG	0.43-0.44	0.0308416	0.00972359	0.000488453	0.0106797	0.00385165	8.71665	0.0720733	1.95742
AAG	0.44-0.45	0.0304329	0.00957962	0.000472985	0.0105212	0.00382993	8.48934	0.101723	1.99069
AAG	0.45-0.46	0.0288375	0.00937931	0.000470048	0.0103176	0.00380861	8.44025	0.0750024	1.99619
AAG	0.46-0.47	0.0481504	0.00913576	0.000448273	0.010065	0.00375291	8.60147	0.0457258	2.07291
AAG	0.47-0.48	0.01269	0.00889185	0.000436877	0.00979444	0.00369714	8.0813	0.0689813	2.06602
AAG	0.48-0.49	0.0368037	0.00865393	0.000432068	0.00953635	0.00361533	8.01832	0.0835176	2.04232
AAG	0.49-0.5	0.0265878	0.00835083	0.000425234	0.00920844	0.00351454	8.50723	0.0198838	2.01681
AAG	0.5-0.51	0.0542009	0.00806847	0.000435817	0.00890725	0.00343048	9.19256	0.0944316	1.92463
AAG	0.51-0.52	0.0427699	0.00773724	0.00044351	0.00855176	0.0033109	9.61977	0.0940575	1.83653
AAG	0.52-0.53	0.0056181	0.00731092	0.000448166	0.00811864	0.0032368	9.89415	0.136291	1.80227
AAG	0.53-0.54	0.0448497	0.00692966	0.000443766	0.00776715	0.00322149	11.4662	0.137603	1.88722
AAG	0.54-0.55	0.0490951	0.00663952	0.000451012	0.00750615	0.00322593	13.2459	0.127314	1.92152
AAG	0.55-0.56	0.0414277	0.00644034	0.000459404	0.00731798	0.00322311	12.7529	0.177443	1.9104
AAG	0.56-0.57	0.0428059	0.00628342	0.000452532	0.0071811	0.00321099	13.3537	0.116517	1.98369
AAG	0.57-0.58	0.0651406	0.00614525	0.000457684	0.00703954	0.00323069	13.1697	0.158685	1.95393
AAG	0.58-0.59	0.0342606	0.00598282	0.00047628	0.00687663	0.00326011	12.1938	0.0919957	1.87666
AAG	0.59-0.6	0.0601917	0.00576264	0.000476172	0.00668249	0.00321574	13.3707	0.13409	1.93176
AAG	0.6-0.61	0.0242099	0.00553617	0.000480878	0.00645113	0.00327748	12.1181	0.126579	1.90269
AAG	0.61-0.62	0.0605864	0.00528464	0.000457909	0.0061789	0.00319667	12.5019	0.127693	1.95293
AAG	0.62-0.63	0.0254725	0.00501601	0.00046342	0.00590419	0.00320849	12.2752	0.131762	1.91657
AAG	0.63-0.64	0.026707	0.00479964	0.000438313	0.00567778	0.00312664	12.7252	0.0979419	2.00345
AAG	0.64-0.65	0.0139399	0.00458733	0.000465155	0.00543276	0.00312969	9.56015	0.0530131	1.81753
AAG	0.65-0.66	0.0137103	0.00434315	0.000444695	0.00516078	0.00311203	8.62849	0.0868813	1.83862
AAG	0.66-0.67	0.0425609	0.00415215	0.000430111	0.00495067	0.00307009	7.11739	0.0529467	1.85653
AAG	0.67-0.68	-0.0112728	0.00391324	0.000427638	0.00468328	0.00303072	7.24608	0.0271052	1.80067
AAG	0.68-0.69	0.0444794	0.00377472	0.000449247	0.00451678	0.00291791	6.07833	0.0523241	1.65178
AAG	0.69-0.7	0.0597313	0.00353295	0.000408961	0.004282	0.00273758	7.74134	0.0801005	1.83157
AAG	0.7-0.71	0.04011	0.00339531	0.000407057	0.00409491	0.00282896	4.42897	0.0928517	1.71869
AAG	0.71-0.72	0.0957864	0.00334489	0.000440618	0.00402216	0.00268108	5.66809	0.0802766	1.53709
AAG	0.72-0.73	NA	0.00324054	0.000482937	0.00383951	0.00260007	2.80557	0.0455793	1.24026
AAG	0.73-0.74	NA	0.00317655	0.000532466	0.00376442	0.00252835	2.65971	0	1.10405
AAG	0.74-0.75	NA	0.00309195	0.000517539	0.00365991	0.00246147	2.29389	0.0425851	1.09743
AAG	0.75-0.76	NA	0.00295084	0.000582775	0.00361618	0.00266926	2.81286	0.00131272	1.14167
AAG	0.76-0.77	NA	0.00284682	0.000690255	0.00350371	0.00272251	3.10938	0.0070337	0.951654
AAG	0.77-0.78	NA	0.00262921	0.000683355	0.00321934	0.00258378	2.02777	0	0.863577
AAG	0.78-0.79	NA	0.0025515	0.000651772	0.00323831	0.00244444	3.90529	0.0191729	1.05376
AAG	0.79-0.8	NA	0.00218324	0.000710443	0.00269797	0.00240491	1.35303	0	0.724513
ATA	0.2-0.21	NA	0.0463273	0.0195301	0.0508015	0.0257054	0.497418	0.0367896	0.229093
ATA	0.21-0.22	0.0379931	0.0316713	0.0104748	0.0360056	0.018144	0.970262	0.0916086	0.413779
ATA	0.22-0.23	0.0269541	0.0245218	0.00677763	0.0275155	0.0107293	2.99353	0.106069	0.441696
ATA	0.23-0.24	-0.0198852	0.0219776	0.00603189	0.0243415	0.00931623	2.44365	0.115663	0.391905
ATA	0.24-0.25	0.0571223	0.0203928	0.00558313	0.0227284	0.00868947	3.65821	0.14506	0.418337
ATA	0.25-0.26	0.035757	0.0189333	0.00520863	0.0211488	0.00828311	3.863	0.16422	0.425353
ATA	0.26-0.27	0.0498053	0.0176009	0.00484537	0.019791	0.00780658	4.35169	0.138974	0.451997
ATA	0.27-0.28	0.0560223	0.0164249	0.00455807	0.0185631	0.00744756	4.88774	0.165451	0.469106
ATA	0.28-0.29	0.0505261	0.0153886	0.00429224	0.0174363	0.00708888	5.69328	0.167818	0.477063
ATA	0.29-0.3	0.0427756	0.0144161	0.00403124	0.0163395	0.00673571	6.05968	0.129684	0.477121
ATA	0.3-0.31	0.0477521	0.0135167	0.00377314	0.0153412	0.00636098	6.24377	0.1377	0.483545
ATA	0.31-0.32	0.0496496	0.0126789	0.00353645	0.0143882	0.00602958	6.65617	0.136756	0.48333
ATA	0.32-0.33	0.0337122	0.0118585	0.00329294	0.0134537	0.00572257	6.89368	0.104408	0.484423
ATA	0.33-0.34	0.0262021	0.0110393	0.00308409	0.0124976	0.00540159	6.97586	0.123143	0.472857
ATA	0.34-0.35	0.0270404	0.0103053	0.00287391	0.0116766	0.00517581	6.94975	0.0960888	0.47715
ATA	0.35-0.36	0.0187397	0.00963839	0.00267567	0.0109272	0.00486676	7.22557	0.0506278	0.481676
ATA	0.36-0.37	0.0316176	0.00898375	0.0025054	0.0102048	0.00463171	7.77754	0.0512883	0.487364
ATA	0.37-0.38	0.0221025	0.00838554	0.00235088	0.00954078	0.00440863	7.66497	0.078221	0.491406
ATA	0.38-0.39	0.0323394	0.00786398	0.0022066	0.00896213	0.00420981	7.89743	0.0897733	0.497667
ATA	0.39-0.4	0.0295322	0.00744257	0.00209207	0.00848113	0.00398334	8.22783	0.0766976	0.496427
ATA	0.4-0.41	0.0344996	0.00698585	0.00196805	0.00797783	0.00386474	7.97935	0.0651227	0.504044
ATA	0.41-0.42	0.0289904	0.00652119	0.00183745	0.00747024	0.00367794	8.49157	0.0507643	0.516504
ATA	0.42-0.43	0.0348676	0.00610715	0.00172716	0.00700898	0.00350067	9.01857	0.0788965	0.52215
ATA	0.43-0.44	0.0381436	0.0057711	0.0016312	0.00662911	0.00332779	9.29547	0.0351273	0.525996
ATA	0.44-0.45	0.0324472	0.00542926	0.00152135	0.00624522	0.00315139	9.42259	0.0753581	0.536338
ATA	0.45-0.46	0.044539	0.00510504	0.00142737	0.00588354	0.00297748	9.93542	0.0704226	0.545407
ATA	0.46-0.47	0.0368201	0.00474864	0.00132242	0.00548264	0.00280597	10.0451	0.0572251	0.555045
ATA	0.47-0.48	0.0522815	0.00439583	0.00122252	0.00509427	0.00261342	10.8257	0.0886015	0.571314
ATA	0.48-0.49	0.0356101	0.00402971	0.00111533	0.00469807	0.00243424	11.6109	0.122897	0.599247
ATA	0.49-0.5	0.0475877	0.00366718	0.00101841	0.00429937	0.00225457	12.1884	0.0881086	0.62076
ATA	0.5-0.51	0.0590363	0.00324927	0.000891899	0.00385025	0.00211621	13.7315	0.0876006	0.673821
ATA	0.51-0.52	0.0385454	0.00284734	0.000781518	0.00340013	0.00192307	13.6969	0.0853043	0.707335
ATA	0.52-0.53	0.04069	0.00250255	0.000694248	0.00302219	0.00180146	14.2556	0.0992255	0.748502
ATA	0.53-0.54	0.0552575	0.00222559	0.000621482	0.00272031	0.00171142	14.808	0.0985136	0.796025
ATA	0.54-0.55	0.0599122	0.00202651	0.000578659	0.00248898	0.00159751	14.6793	0.0766899	0.799215
ATA	0.55-0.56	0.049441	0.00185398	0.000534837	0.00228597	0.00152514	14.1734	0.0811126	0.807704
ATA	0.56-0.57	0.0374687	0.00170366	0.000499817	0.00210416	0.00141969	13.5018	0.0755628	0.801293
ATA	0.57-0.58	0.0192641	0.00154796	0.000472222	0.00190209	0.00129363	12.5266	0.0825885	0.749925
ATA	0.58-0.59	0.0291024	0.00139259	0.000424386	0.00172061	0.00117489	13.6509	0.106091	0.772935
ATA	0.59-0.6	0.0758886	0.00124213	0.000373118	0.00153933	0.00108008	12.6119	0.104991	0.79652
ATA	0.6-0.61	-0.0359184	0.00112279	0.000349412	0.00137322	0.000953366	10.7521	0.091045	0.716723
ATA	0.61-0.62	0.00346845	0.00100944	0.000303355	0.00124823	0.000872675	10.4178	0.0513432	0.787166
ATA	0.62-0.63	0.0327919	0.000896498	0.000269572	0.00109871	0.000753383	10.1849	0.0544102	0.750117
ATA	0.63-0.64	0.0566759	0.000776112	0.000241695	0.000974986	0.000708566	10.8919	0.0647665	0.822828
ATA	0.64-0.65	0.0103225	0.00070004	0.000211521	0.000864542	0.000632933	9.081	0.0472954	0.77771
ATA	0.65-0.66	-0.0218135	0.000608169	0.000192857	0.000757115	0.000586341	7.6544	0.0196018	0.772315
ATA	0.66-0.67	-0.0142776	0.000545214	0.000182135	0.000671841	0.000533761	5.54487	0.0586902	0.695241
ATA	0.67-0.68	NA	0.000487712	0.000162891	0.000587304	0.000444266	3.10681	0.000416567	0.611406
ATA	0.68-0.69	NA	0.000442835	0.000157858	0.000533223	0.000471686	2.52858	0.0375597	0.572587
ATA	0.69-0.7	NA	0.00041381	0.000148396	0.000501661	0.000424874	2.77049	0.00158931	0.592002
ATA	0.7-0.71	NA	0.000371146	0.000155722	0.00043505	0.000368846	1.1435	0	0.410371
ATA	0.71-0.72	NA	0.000334815	0.000138974	0.000408234	0.00038956	1.54712	0	0.528297
ATA	0.72-0.73	NA	0.000304812	0.000150581	0.000372291	0.000319833	1.75051	0.0245266	0.448126
ATA	0.73-0.74	NA	0.000291544	0.000153555	0.000372123	0.000355758	1.62458	0.036617	0.524752
ATA	0.74-0.75	NA	0.000271249	0.000178416	0.000343116	0.000290864	2.98756	0.00858307	0.402803
ATA	0.75-0.76	NA	0.00024773	0.000169666	0.00032916	0.000347663	2.07057	0.0264566	0.47994
ATA	0.76-0.77	-0.0775788	0.000256124	0.000179514	0.0003121	0.000257531	1.95266	0.0626266	0.311819
ATA	0.77-0.78	NA	0.000199701	0.000161862	0.000283497	0.000269376	3.44176	0.0531939	0.517704
ATA	0.78-0.79	NA	0.000199729	0.000180662	0.000247045	0.000249992	1.40863	0.00248005	0.261903
ATA	0.79-0.8	NA	0.000153111	0.00016894	0.000200051	0.000336366	0.577865	0.0287092	0.277847
ATT	0.2-0.21	NA	0.0271705	0.0065147	0.0285399	0.00729487	0.758446	0.0400322	0.210206
ATT	0.21-0.22	0.0551739	0.0251024	0.0066162	0.0270645	0.00869205	0.682066	0.0913904	0.29656
ATT	0.22-0.23	0.024263	0.0222596	0.00596485	0.0237451	0.00675208	0.747998	0.0987176	0.249033
ATT	0.23-0.24	0.0533135	0.0207193	0.00549003	0.0221063	0.00665215	0.737642	0.132321	0.252628
ATT	0.24-0.25	-0.0386174	0.0194518	0.00523421	0.0205457	0.00559668	0.602687	0.0892448	0.208988
ATT	0.25-0.26	-0.0162636	0.0182515	0.00492722	0.0192784	0.00537345	0.332109	0.0938615	0.208408
ATT	0.26-0.27	-0.019819	0.017095	0.00465115	0.0180454	0.00493472	0.366862	0.118915	0.204354
ATT	0.27-0.28	-0.00398953	0.016075	0.00438479	0.0170941	0.00482595	0.37064	0.0946938	0.232422
ATT	0.28-0.29	-0.00805787	0.0151296	0.00417112	0.0161367	0.00464313	0.506289	0.0988349	0.241442
ATT	0.29-0.3	-0.00525294	0.0142483	0.00395165	0.0152146	0.00445682	0.485751	0.111581	0.244518
ATT	0.3-0.31	-0.0214619	0.013461	0.00376018	0.0143832	0.00423878	0.747998	0.111101	0.245263
ATT	0.31-0.32	-0.00871146	0.0127962	0.00357486	0.0136754	0.00408491	0.880135	0.128811	0.245931
ATT	0.32-0.33	-0.00771173	0.0122007	0.00340636	0.0130564	0.00397709	0.98908	0.115406	0.25119
ATT	0.33-0.34	-0.0069101	0.0118239	0.00322657	0.0126516	0.00386156	1.10185	0.101462	0.256524
ATT	0.34-0.35	-0.00823988	0.0113537	0.00304514	0.012145	0.00373955	1.09141	0.0893982	0.259849
ATT	0.35-0.36	NA	0.0108802	0.00289635	0.0116332	0.00357205	1.27342	0.0442791	0.259987
ATT	0.36-0.37	0.000656667	0.0104855	0.00275854	0.0111892	0.00337512	1.36692	0.0537997	0.255104
ATT	0.37-0.38	0.00555186	0.00981739	0.00259834	0.010471	0.0031986	1.54455	0.104036	0.251554
ATT	0.38-0.39	NA	0.00926393	0.00246143	0.00988687	0.00304132	1.8333	0	0.253083
ATT	0.39-0.4	-0.00566258	0.00915713	0.00231663	0.00973561	0.00284321	1.8333	0.0763394	0.249705
ATT	0.4-0.41	NA	0.00886788	0.00216984	0.00941307	0.00271714	1.79279	0.0480249	0.251259
ATT	0.41-0.42	NA	0.00859516	0.00204987	0.00910431	0.00252815	1.75281	0.0143071	0.248382
ATT	0.42-0.43	NA	0.00770352	0.00194921	0.00818443	0.00245316	1.90816	0.0472314	0.246719
ATT	0.43-0.44	NA	0.00677758	0.00186417	0.00725288	0.00241904	2.6117	0.0415692	0.254966
ATT	0.44-0.45	NA	0.0062256	0.0017794	0.00668391	0.0023471	2.92471	0.0163629	0.257562
ATT	0.45-0.46	NA	0.00588197	0.00169223	0.006326	0.00227812	3.06453	0.0276682	0.262395
ATT	0.46-0.47	-0.0254122	0.00556691	0.00160897	0.00600444	0.00217675	3.60484	0.0745486	0.271932
ATT	0.47-0.48	-0.00399848	0.00527877	0.00151141	0.00571904	0.0020922	4.17507	0.0534916	0.2913
ATT	0.48-0.49	-0.0197684	0.00499822	0.00141062	0.00543721	0.00201747	5.04313	0.0406286	0.311198
ATT	0.49-0.5	-0.0308584	0.00467091	0.00130643	0.00508498	0.00189917	4.84972	0.0505895	0.316944
ATT	0.5-0.51	-0.00763275	0.0042997	0.00117595	0.00472233	0.00185571	5.79098	0.0701413	0.3594
ATT	0.51-0.52	-0.00876214	0.00386448	0.0010341	0.00427766	0.00175915	6.12883	0.0586988	0.399552
ATT	0.52-0.53	-0.0118471	0.00344292	0.000927118	0.00384068	0.00163121	7.18464	0.102486	0.42903
ATT	0.53-0.54	-0.00210287	0.00308324	0.00083857	0.00346364	0.00154191	7.42168	0.0612274	0.453627
ATT	0.54-0.55	-0.0047928	0.00278599	0.000782852	0.00314219	0.00143733	8.05955	0.0471247	0.454996
ATT	0.55-0.56	0.0174585	0.00250829	0.000731177	0.00284567	0.00134209	8.27405	0.0654411	0.461423
ATT	0.56-0.57	-0.00827717	0.00226485	0.000683558	0.00256139	0.00123266	7.76049	0.0683343	0.433818
ATT	0.57-0.58	-0.026388	0.00204265	0.000620225	0.00231524	0.001139	6.9638	0.0504003	0.439504
ATT	0.58-0.59	0.00161045	0.00180601	0.000574651	0.00206425	0.00104281	8.44025	0.0814722	0.449389
ATT	0.59-0.6	-0.0133815	0.00160733	0.000522794	0.00183061	0.000943693	6.77436	0.0234039	0.427082
ATT	0.6-0.61	NA	0.00143774	0.000465285	0.0016192	0.000843206	3.73053	0.0240065	0.390002
ATT	0.61-0.62	NA	0.00127735	0.000424095	0.0014439	0.000766491	3.75338	0.0483505	0.392725
ATT	0.62-0.63	0.0781041	0.00111165	0.000377735	0.0012767	0.000675134	5.79825	0.0239883	0.436951
ATT	0.63-0.64	NA	0.000986399	0.000329647	0.00112038	0.000613628	3.96257	0.0177642	0.406451
ATT	0.64-0.65	NA	0.000870125	0.000298062	0.00100077	0.000578929	3.61464	0.0334509	0.43833
ATT	0.65-0.66	NA	0.000765355	0.000278706	0.000888666	0.000531625	3.77488	0.0436818	0.44244
ATT	0.66-0.67	NA	0.000690589	0.000252999	0.000775441	0.000440705	2.01873	0	0.335384
ATT	0.67-0.68	NA	0.000616753	0.00022865	0.000706036	0.000430492	1.93742	0.000510602	0.390479
ATT	0.68-0.69	NA	0.000578442	0.000212542	0.000641229	0.000386105	0.839476	0	0.295412
ATT	0.69-0.7	NA	0.000535753	0.000211346	0.00061344	0.000345573	1.95756	0.0382849	0.367582
ATT	0.7-0.71	NA	0.000535114	0.000226567	0.000589244	0.000338385	0.818439	0.029349	0.238916
ATT	0.71-0.72	NA	0.000507481	0.00021393	0.000569145	0.000346759	0.771776	0	0.288245
ATT	0.72-0.73	NA	0.000474176	0.000215804	0.000534415	0.000377015	0.960617	0	0.279139
ATT	0.73-0.74	NA	0.000461496	0.000219222	0.000539469	0.000372426	1.2941	0.0282589	0.355685
ATT	0.74-0.75	NA	0.000482001	0.000227246	0.000514664	0.000357258	0.322924	0.0104649	0.143735
ATT	0.75-0.76	-0.00191679	0.000384708	0.000239314	0.000466805	0.000304903	3.00056	0.0539826	0.343047
ATT	0.76-0.77	NA	0.000353621	0.000230156	0.000405676	0.000313981	1.06637	0	0.226176
ATT	0.77-0.78	NA	0.00028476	0.000195964	0.000337438	0.000311604	1.14752	0.00112256	0.268817
ATT	0.78-0.79	NA	0.000257897	0.000223771	0.000280312	0.000300697	0.342592	0	0.100172
ATT	0.79-0.8	NA	0.0002069	0.000212757	0.000231253	0.000263546	0.705718	0	0.114467
ATC	0.2-0.21	NA	0.00365363	0.00126601	0.00395158	0.00199902	0.452239	0.0278841	0.23534
ATC	0.21-0.22	NA	0.00430502	0.00110081	0.00463459	0.00184562	0.912048	0.00887356	0.299387
ATC	0.22-0.23	0.0247443	0.00452297	0.00104963	0.00497269	0.00186717	1.38209	0.0566543	0.428451
ATC	0.23-0.24	NA	0.00458465	0.0010511	0.00506598	0.00185769	2.62219	0.039745	0.457936
ATC	0.24-0.25	0.0218963	0.00465066	0.00104124	0.00517097	0.0019192	3.19105	0.0546022	0.499699
ATC	0.25-0.26	NA	0.00469424	0.0010505	0.00518473	0.0018144	4.46749	0.0491646	0.466909
ATC	0.26-0.27	0.0434599	0.00471726	0.00105176	0.00519313	0.00180435	4.61702	0.107315	0.452459
ATC	0.27-0.28	0.0340786	0.00473969	0.00105739	0.0051934	0.00180713	3.84122	0.0696501	0.429081
ATC	0.28-0.29	0.0224933	0.00474338	0.0010548	0.00519464	0.00183034	3.86154	0.116583	0.427816
ATC	0.29-0.3	0.0363332	0.00473367	0.00106219	0.00522512	0.00186693	5.24759	0.100893	0.462678
ATC	0.3-0.31	0.0272425	0.00473108	0.0010618	0.00522416	0.00186497	5.95399	0.0976847	0.464384
ATC	0.31-0.32	0.0119683	0.00475637	0.00106736	0.00527528	0.00190721	5.88592	0.173896	0.486166
ATC	0.32-0.33	0.0456668	0.00481526	0.00106016	0.0053438	0.00193463	6.31595	0.103861	0.498546
ATC	0.33-0.34	0.0551184	0.00493964	0.00105781	0.00549777	0.00196055	7.01614	0.131068	0.527628
ATC	0.34-0.35	0.0627555	0.00497237	0.00104903	0.00553859	0.0019822	6.73286	0.106916	0.539751
ATC	0.35-0.36	0.0553609	0.0049651	0.00104554	0.0055269	0.00198263	7.65863	0.139777	0.537328
ATC	0.36-0.37	0.0773691	0.00491649	0.00103034	0.00547771	0.00194187	8.73025	0.142319	0.54469
ATC	0.37-0.38	0.0609311	0.00471626	0.00100973	0.00524901	0.00191641	8.52289	0.146906	0.52761
ATC	0.38-0.39	0.0607159	0.00449951	0.00099589	0.00501472	0.00188687	9.09723	0.10213	0.517343
ATC	0.39-0.4	0.0360646	0.00430141	0.000989282	0.00479344	0.00186849	8.65105	0.127824	0.497367
ATC	0.4-0.41	0.0369554	0.00414388	0.000976037	0.00462756	0.00188631	7.89958	0.115965	0.495561
ATC	0.41-0.42	0.0434654	0.00403718	0.000969673	0.00451593	0.00186053	8.12271	0.0778569	0.493722
ATC	0.42-0.43	0.043318	0.00398021	0.000954688	0.00445022	0.00186151	7.69462	0.0987034	0.492313
ATC	0.43-0.44	0.0327039	0.00391345	0.000949942	0.00438485	0.00185627	7.9211	0.118685	0.496243
ATC	0.44-0.45	0.0389526	0.0038325	0.000944685	0.00430278	0.00184553	7.88025	0.0881066	0.49782
ATC	0.45-0.46	0.0385511	0.0037639	0.000945343	0.00422821	0.00183395	8.11835	0.129232	0.491153
ATC	0.46-0.47	0.0281989	0.00370013	0.000942345	0.00415795	0.00181724	8.1708	0.130538	0.485833
ATC	0.47-0.48	0.0279199	0.0036663	0.000960752	0.00411528	0.00180807	7.82452	0.117449	0.467315
ATC	0.48-0.49	0.0415822	0.00362472	0.000979587	0.00406699	0.00179835	7.93187	0.170505	0.451488
ATC	0.49-0.5	0.0247609	0.00357485	0.00102561	0.00399927	0.00175651	7.72008	0.0971964	0.41382
ATC	0.5-0.51	0.0154444	0.00353167	0.0010621	0.00393645	0.00175721	6.12883	0.117383	0.381108
ATC	0.51-0.52	0.0175993	0.00343427	0.00105924	0.00383903	0.00171786	7.28719	0.100965	0.382127
ATC	0.52-0.53	-0.00521183	0.00331668	0.00108868	0.00369597	0.00168862	6.17579	0.0508712	0.348388
ATC	0.53-0.54	0.0155687	0.00312851	0.00103877	0.00351254	0.00164352	7.4404	0.0558748	0.369698
ATC	0.54-0.55	-0.00832291	0.00295928	0.000994557	0.00333027	0.00161317	6.73089	0.0240084	0.373028
ATC	0.55-0.56	-0.00480296	0.00274328	0.000893506	0.00313354	0.00157817	8.98398	0.0677208	0.43677
ATC	0.56-0.57	0.0128109	0.00259584	0.000804507	0.00299168	0.00156525	9.95244	0.0728119	0.492024
ATC	0.57-0.58	0.013056	0.00244253	0.00071351	0.00281677	0.00154302	7.54909	0.0709152	0.524511
ATC	0.58-0.59	0.0449558	0.00228892	0.000654528	0.00267965	0.00151757	10.099	0.0472221	0.596959
ATC	0.59-0.6	0.0265763	0.00217702	0.000603135	0.00254439	0.00144616	8.97017	0.0482881	0.609098
ATC	0.6-0.61	0.0198226	0.00208273	0.000579359	0.00243239	0.0013916	8.57224	0.0712907	0.603528
ATC	0.61-0.62	-0.00127863	0.00198449	0.000547332	0.00232938	0.00135906	8.0335	0.0545169	0.63013
ATC	0.62-0.63	0.0102226	0.00188833	0.000521706	0.00221492	0.00129207	7.54909	0.0376084	0.625991
ATC	0.63-0.64	-0.016019	0.00178558	0.000500151	0.00209767	0.00124221	7.39675	0.0594406	0.623995
ATC	0.64-0.65	0.0371797	0.00169976	0.000488055	0.00199934	0.00122101	6.74273	0.00819634	0.613812
ATC	0.65-0.66	0.0156011	0.0016019	0.000456782	0.00187408	0.00113554	6.07646	0.07347	0.59587
ATC	0.66-0.67	0.0892527	0.0015142	0.000421914	0.00179024	0.00110665	5.68248	0.037772	0.65424
ATC	0.67-0.68	NA	0.00141232	0.000403274	0.00166791	0.00106544	4.68471	0.00382043	0.633802
ATC	0.68-0.69	NA	0.00133804	0.000380126	0.00156298	0.00102201	2.78135	0.0169749	0.591754
ATC	0.69-0.7	NA	0.00125081	0.000386255	0.00147287	0.000966264	3.82385	0.00400992	0.574908
ATC	0.7-0.71	NA	0.00119012	0.000359577	0.00140233	0.000970885	2.55842	0.00800556	0.590182
ATC	0.71-0.72	0.064077	0.00113231	0.000345406	0.00136616	0.000907615	4.52364	0.0568119	0.677025
ATC	0.72-0.73	NA	0.00111117	0.000366322	0.00130521	0.000918465	2.28741	0.00256986	0.52969
ATC	0.73-0.74	NA	0.0010727	0.000348546	0.00123938	0.000767184	1.77413	0	0.478208
ATC	0.74-0.75	NA	0.00111818	0.000398807	0.00129681	0.000871096	1.77785	0.0321807	0.447908
ATC	0.75-0.76	NA	0.00102598	0.000393411	0.00120381	0.000795032	1.7482	0.00460423	0.452029
ATC	0.76-0.77	NA	0.00092715	0.000364791	0.00112852	0.000732799	3.91847	0.0341287	0.552026
ATC	0.77-0.78	NA	0.000921508	0.000432979	0.00104472	0.000765491	1.0045	0	0.28458
ATC	0.78-0.79	NA	0.000845623	0.000417594	0.00102092	0.000863823	1.1015	0.0151319	0.419773
ATC	0.79-0.8	NA	0.000747997	0.000410924	0.000953769	0.000644714	4.59548	0	0.500754
ATG	0.2-0.21	-0.0828999	0.00589934	0.0023242	0.00654376	0.00400948	0.931727	0.0797173	0.277262
ATG	0.21-0.22	-0.0102648	0.00609707	0.00241661	0.00692414	0.0038668	2.49555	0.0708629	0.342248
ATG	0.22-0.23	0.0208233	0.00619401	0.00239961	0.00728545	0.00395111	4.93258	0.0998512	0.454839
ATG	0.23-0.24	0.0267904	0.0062204	0.00235671	0.00717091	0.00383311	5.56086	0.071019	0.403323
ATG	0.24-0.25	0.0134581	0.00623188	0.00238825	0.00726412	0.00391543	7.35323	0.158899	0.432212
ATG	0.25-0.26	0.0295416	0.00625249	0.00235856	0.00737182	0.00392465	8.81668	0.0992819	0.474582
ATG	0.26-0.27	0.0309747	0.00623449	0.00236177	0.00729784	0.00385459	10.6787	0.1566	0.450233
ATG	0.27-0.28	0.0452863	0.00620546	0.00235444	0.00728851	0.00389794	10.7343	0.118435	0.460004
ATG	0.28-0.29	0.0276507	0.0061712	0.00233036	0.00724808	0.00392315	10.3531	0.127704	0.462109
ATG	0.29-0.3	0.0361853	0.00611571	0.00232195	0.00719139	0.00391391	10.2936	0.142927	0.463267
ATG	0.3-0.31	0.0268921	0.00607153	0.00230178	0.00715882	0.00391227	10.7369	0.145227	0.472366
ATG	0.31-0.32	0.0329993	0.00605515	0.00229402	0.00715853	0.00395071	10.8766	0.131089	0.480984
ATG	0.32-0.33	0.0454189	0.00605346	0.00226996	0.00718726	0.00398241	11.6743	0.168829	0.499481
ATG	0.33-0.34	0.0532101	0.00614238	0.00224357	0.00731165	0.00398561	12.1181	0.1384	0.521161
ATG	0.34-0.35	0.05009	0.0061993	0.00221898	0.0073733	0.00402626	11.8657	0.129503	0.529069
ATG	0.35-0.36	0.0574624	0.00618507	0.00219691	0.00736386	0.00401607	13.1358	0.149804	0.536567
ATG	0.36-0.37	0.058211	0.00622902	0.00218118	0.00739198	0.00398391	12.6284	0.154473	0.533175
ATG	0.37-0.38	0.0688076	0.00603356	0.0021451	0.00719482	0.00396276	13.8702	0.137977	0.541355
ATG	0.38-0.39	0.059954	0.00576819	0.00211293	0.00689501	0.00396145	13.9108	0.187124	0.533298
ATG	0.39-0.4	0.0649148	0.0056386	0.00208189	0.00676046	0.0039253	14.2379	0.198755	0.538869
ATG	0.4-0.41	0.0566541	0.00557726	0.00204567	0.00669991	0.00396005	13.9224	0.163677	0.54879
ATG	0.41-0.42	0.0588556	0.00555996	0.00201048	0.00667162	0.00395094	13.4134	0.134753	0.552934
ATG	0.42-0.43	0.0616306	0.00537548	0.00199166	0.00648164	0.00393068	14.1265	0.10649	0.555395
ATG	0.43-0.44	0.0436112	0.00510187	0.00194918	0.00619324	0.00396134	14.106	0.135106	0.559913
ATG	0.44-0.45	0.0469403	0.00490689	0.00193003	0.00598046	0.00392862	13.5361	0.124421	0.556248
ATG	0.45-0.46	0.0447877	0.00476298	0.00189151	0.00583756	0.00393344	13.7401	0.131497	0.568111
ATG	0.46-0.47	0.0440948	0.00462381	0.00185326	0.0056863	0.00389134	13.7372	0.127293	0.573308
ATG	0.47-0.48	0.0471017	0.00446813	0.00181404	0.00552332	0.00385711	14.4503	0.137299	0.581683
ATG	0.48-0.49	0.0420387	0.004297	0.00176865	0.00533995	0.00382758	13.8152	0.131601	0.589684
ATG	0.49-0.5	0.0592962	0.00411152	0.00170103	0.0051367	0.00365797	15.2371	0.137009	0.602683
ATG	0.5-0.51	0.0635163	0.00387939	0.0016321	0.00491377	0.00365746	16.8634	0.127816	0.63377
ATG	0.51-0.52	0.0591589	0.0036048	0.00154778	0.00461955	0.00354608	17.4988	0.134562	0.655619
ATG	0.52-0.53	0.0632843	0.00338624	0.0014619	0.0043769	0.00348695	18.0398	0.120023	0.677649
ATG	0.53-0.54	0.056481	0.00322178	0.00139823	0.00420341	0.00344591	18.7723	0.125305	0.702048
ATG	0.54-0.55	0.0445922	0.0031384	0.00137123	0.00410756	0.00343899	18.2867	0.114563	0.706785
ATG	0.55-0.56	0.0492712	0.00309466	0.00134772	0.00406879	0.00348207	17.5577	0.101377	0.722799
ATG	0.56-0.57	0.0436252	0.00305622	0.00133414	0.00402821	0.00350417	17.7188	0.109171	0.72855
ATG	0.57-0.58	0.0688977	0.0030107	0.00130122	0.00397953	0.00348634	18.8368	0.130033	0.744558
ATG	0.58-0.59	0.0374424	0.00294081	0.00126646	0.00387554	0.003434	16.1491	0.0947759	0.738067
ATG	0.59-0.6	0.0463706	0.00284308	0.00120947	0.00376911	0.00337435	17.4399	0.0853322	0.765648
ATG	0.6-0.61	0.0764279	0.00271085	0.0011541	0.0036116	0.00320117	19.127	0.126075	0.780481
ATG	0.61-0.62	0.0295879	0.00261962	0.00110984	0.00350061	0.00321463	18.0597	0.10556	0.793804
ATG	0.62-0.63	0.013341	0.00249243	0.00104823	0.00332906	0.0030966	16.7257	0.124992	0.798142
ATG	0.63-0.64	0.0449587	0.00235334	0.000997886	0.00315325	0.00295148	16.6108	0.128036	0.801604
ATG	0.64-0.65	0.061663	0.00223127	0.000942975	0.0029947	0.00281386	17.5971	0.102844	0.809602
ATG	0.65-0.66	0.0201935	0.00208163	0.000857902	0.00277891	0.00273654	11.8444	0.0498062	0.812773
ATG	0.66-0.67	0.0208643	0.00194272	0.000803614	0.00263228	0.00255339	13.7055	0.0977174	0.858081
ATG	0.67-0.68	0.0655869	0.00182134	0.000759594	0.00249307	0.00251977	14.787	0.117249	0.88432
ATG	0.68-0.69	0.0443154	0.00167161	0.000692934	0.00229324	0.0023853	13.3309	0.0768496	0.897101
ATG	0.69-0.7	0.00983416	0.00155777	0.000660249	0.00214134	0.00221495	13.3679	0.0753857	0.883872
ATG	0.7-0.71	0.0206858	0.00140907	0.000623023	0.001968	0.00206037	12.2738	0.103472	0.897118
ATG	0.71-0.72	0.0924487	0.00130681	0.000539865	0.00181356	0.00198664	10.1284	0.0712304	0.938672
ATG	0.72-0.73	0.0576956	0.00122783	0.000554906	0.00166466	0.00177887	5.87401	0.065303	0.787211
ATG	0.73-0.74	0.0142825	0.00114359	0.000512893	0.00155943	0.00160451	6.79219	0.00933968	0.81079
ATG	0.74-0.75	NA	0.00107704	0.000486975	0.00145077	0.00161416	4.65322	0	0.767448
ATG	0.75-0.76	NA	0.00103596	0.000497287	0.00132624	0.00158755	1.27647	0	0.583721
ATG	0.76-0.77	NA	0.000943373	0.000477481	0.00128181	0.00131752	4.00324	0	0.708794
ATG	0.77-0.78	NA	0.000813303	0.000470695	0.0011663	0.00143788	3.6385	0	0.749951
ATG	0.78-0.79	NA	0.000777392	0.000485617	0.000997313	0.00125742	1.30222	0	0.452868
ATG	0.79-0.8	NA	0.000649371	0.000458722	0.000934938	0.00101484	4.43288	0.0351284	0.622528
ACA	0.2-0.21	-0.0868361	0.0234616	0.00176857	0.0240169	0.00540252	1.38049	0.0624699	0.31398
ACA	0.21-0.22	-0.135494	0.0226872	0.00153506	0.0228879	0.00538681	3.43782	0.0647448	0.1307
ACA	0.22-0.23	-0.0329371	0.0228553	0.00137958	0.0232997	0.00528102	2.33846	0.0936837	0.322146
ACA	0.23-0.24	NA	0.022972	0.00129996	0.0237096	0.0052336	0.73385	0.0485438	0.567446
ACA	0.24-0.25	NA	0.0231323	0.00119734	0.0237985	0.00524927	1.37729	0.0439282	0.556371
ACA	0.25-0.26	0.0450905	0.0231797	0.00114443	0.0237632	0.00517512	1.76855	0.09275	0.50991
ACA	0.26-0.27	-0.00924533	0.0232437	0.00114626	0.0238446	0.0052556	2.30797	0.0540544	0.524171
ACA	0.27-0.28	NA	0.0231615	0.00116415	0.023746	0.00524281	1.98478	0.0309247	0.502113
ACA	0.28-0.29	0.0382389	0.0230443	0.00115033	0.0236542	0.00535213	1.98677	0.0651073	0.530164
ACA	0.29-0.3	NA	0.022855	0.00114085	0.0235013	0.00538049	1.78065	0.0251038	0.566512
ACA	0.3-0.31	0.0162743	0.0226782	0.00112769	0.023311	0.00537241	1.87916	0.086374	0.56112
ACA	0.31-0.32	NA	0.02244	0.00110786	0.0230968	0.00544403	1.71975	0.0439182	0.592785
ACA	0.32-0.33	NA	0.0221406	0.00109833	0.0227883	0.00545042	1.80498	0.0490161	0.589716
ACA	0.33-0.34	NA	0.0217734	0.00105508	0.0224025	0.00546521	2.06419	0.0463206	0.596186
ACA	0.34-0.35	NA	0.0212981	0.00102355	0.0219678	0.00553937	1.9004	0	0.654277
ACA	0.35-0.36	NA	0.0209059	0.00101201	0.0215586	0.00555403	2.16314	0.0122453	0.644916
ACA	0.36-0.37	NA	0.0204844	0.000973352	0.0211567	0.00555295	2.08867	0.0390153	0.690704
ACA	0.37-0.38	0.0273246	0.0201214	0.000960615	0.0208296	0.00559983	1.87243	0.0593287	0.737261
ACA	0.38-0.39	0.0218381	0.0198375	0.000947464	0.0205475	0.00561725	1.92763	0.0727366	0.749375
ACA	0.39-0.4	NA	0.0191743	0.000920194	0.0198915	0.00566148	2.06419	0.0163398	0.779361
ACA	0.4-0.41	NA	0.018503	0.000877003	0.0192604	0.00574501	1.86093	0.0347916	0.863595
ACA	0.41-0.42	0.0305601	0.0178873	0.000844867	0.0186595	0.00576351	1.80404	0.0609796	0.91395
ACA	0.42-0.43	0.0207165	0.0174963	0.000832535	0.0182756	0.00581721	1.89169	0.0693575	0.935972
ACA	0.43-0.44	0.0275643	0.0171612	0.000812117	0.017963	0.00584993	1.75928	0.0645022	0.987369
ACA	0.44-0.45	0.0240358	0.016859	0.000811094	0.0176807	0.00586174	1.60171	0.0666398	1.01304
ACA	0.45-0.46	NA	0.0165268	0.000801115	0.0173548	0.00586689	1.69158	0	1.03358
ACA	0.46-0.47	NA	0.016198	0.000795777	0.0170299	0.00584526	1.54884	0.0170033	1.04538
ACA	0.47-0.48	NA	0.0158886	0.000784705	0.0167348	0.0058612	1.44792	0.0372392	1.07831
ACA	0.48-0.49	NA	0.0155097	0.000789703	0.0163914	0.00589883	1.14493	0.0401958	1.11641
ACA	0.49-0.5	NA	0.0151091	0.000791169	0.01597	0.00565619	0.962542	0.0194213	1.08819
ACA	0.5-0.51	NA	0.0144438	0.000770643	0.0153881	0.00575246	0.580569	0.0234596	1.22538
ACA	0.51-0.52	0.0571954	0.0136579	0.000748769	0.014679	0.00577882	0.405476	0.058866	1.36377
ACA	0.52-0.53	NA	0.0130279	0.000732757	0.0140753	0.00575354	0.589915	0.00714403	1.42935
ACA	0.53-0.54	NA	0.0125147	0.000704291	0.0136197	0.0058308	0.999559	0.0257472	1.56894
ACA	0.54-0.55	0.0477617	0.0121151	0.000676763	0.0132528	0.00595311	1.12432	0.0612225	1.68101
ACA	0.55-0.56	NA	0.0118823	0.000677224	0.0130158	0.00604899	0.861449	0.0066824	1.67372
ACA	0.56-0.57	0.0628459	0.0116589	0.000642224	0.012792	0.00606518	0.696091	0.0591126	1.76437
ACA	0.57-0.58	NA	0.0113236	0.000648536	0.0124325	0.00611747	0.471831	0.0244246	1.70999
ACA	0.58-0.59	NA	0.0109099	0.000648649	0.0120159	0.00612571	0.433199	0.0227026	1.70508
ACA	0.59-0.6	NA	0.0104863	0.000653336	0.0115881	0.00605273	0.482452	0.0407425	1.68645
ACA	0.6-0.61	NA	0.0100046	0.000638937	0.011108	0.00602859	0.535288	0.0397536	1.72691
ACA	0.61-0.62	NA	0.00957174	0.000640467	0.0106541	0.0060187	0.491145	0.0188171	1.68991
ACA	0.62-0.63	NA	0.00907791	0.000615627	0.0101562	0.00591562	0.516985	0.0122163	1.75158
ACA	0.63-0.64	NA	0.00861132	0.000580389	0.0096864	0.00595238	0.478348	0.0342569	1.85233
ACA	0.64-0.65	NA	0.00812297	0.000576626	0.00916459	0.00573774	0.513975	0	1.8064
ACA	0.65-0.66	NA	0.00760961	0.000539506	0.00865725	0.00568909	0.749642	0.0437495	1.94184
ACA	0.66-0.67	NA	0.00715354	0.000569025	0.00817236	0.00562231	0.542816	0.0365453	1.79046
ACA	0.67-0.68	0.0172973	0.00676257	0.000528906	0.00766105	0.00534521	0.558533	0.0526959	1.69874
ACA	0.68-0.69	NA	0.00613384	0.0005327	0.00709647	0.00510909	1.96892	0.0239328	1.80708
ACA	0.69-0.7	0.0209106	0.00571048	0.000533431	0.00659548	0.00497663	0.412106	0.0549603	1.65906
ACA	0.7-0.71	NA	0.00514006	0.000538816	0.00595647	0.00454004	0.801166	0	1.51519
ACA	0.71-0.72	NA	0.00468381	0.000523787	0.00540154	0.00424704	0.491979	0	1.37027
ACA	0.72-0.73	NA	0.0043068	0.000533556	0.00495571	0.00391046	0.458377	0.0117218	1.2162
ACA	0.73-0.74	-0.0843746	0.00418479	0.000538026	0.00477925	0.00373644	0.357362	0.0564409	1.10488
ACA	0.74-0.75	NA	0.0038562	0.000594104	0.00436359	0.00324953	0.36789	0.019496	0.854041
ACA	0.75-0.76	NA	0.00356662	0.00072316	0.00410789	0.00341071	0.423695	0.0235496	0.748474
ACA	0.76-0.77	NA	0.00335998	0.000658976	0.00384552	0.00333066	0.681808	0.0423603	0.736822
ACA	0.77-0.78	NA	0.00303176	0.000642631	0.00345987	0.00269718	0.399099	0	0.666186
ACA	0.78-0.79	NA	0.00276782	0.000650843	0.00316418	0.00274548	0.386019	0	0.608999
ACA	0.79-0.8	NA	0.0023469	0.000720019	0.00281968	0.00281151	0.772614	0.032843	0.656631
ACT	0.2-0.21	-0.0830651	0.0197824	0.00321156	0.0198311	0.00473741	2.16523	0.0631073	0.0151358
ACT	0.21-0.22	0.133831	0.0192371	0.00326192	0.0200406	0.00689426	2.79102	0.0701385	0.246338
ACT	0.22-0.23	NA	0.017486	0.0015942	0.0184305	0.00578689	2.14854	0.0401464	0.592449
ACT	0.23-0.24	NA	0.0170381	0.00132945	0.016908	0.00287106	2.78618	0.048641	-0.0978547
ACT	0.24-0.25	NA	0.0171597	0.00131712	0.0169129	0.00274309	4.04862	0.0458045	-0.187357
ACT	0.25-0.26	0.00765238	0.0173375	0.00130025	0.0169765	0.00269488	5.08197	0.103531	-0.277686
ACT	0.26-0.27	0.129175	0.0174807	0.0012656	0.0171839	0.00265738	5.2562	0.0820785	-0.234512
ACT	0.27-0.28	0.0502261	0.0175677	0.00130502	0.0172702	0.00262892	5.04313	0.0804411	-0.227925
ACT	0.28-0.29	0.0604968	0.0175678	0.0012907	0.0173	0.00266395	5.02798	0.0359832	-0.207486
ACT	0.29-0.3	0.106603	0.0175751	0.00127605	0.0173268	0.00262773	4.98266	0.0712341	-0.194554
ACT	0.3-0.31	0.102741	0.0175313	0.00127505	0.0173012	0.00263616	4.80859	0.0843449	-0.180483
ACT	0.31-0.32	0.10491	0.0173923	0.00127144	0.0171904	0.00265488	4.38438	0.0723796	-0.158814
ACT	0.32-0.33	0.0927148	0.0172097	0.00125377	0.0170292	0.00264137	4.35635	0.0853837	-0.14401
ACT	0.33-0.34	0.085603	0.0170975	0.00123964	0.0168968	0.00260041	4.50383	0.103666	-0.161886
ACT	0.34-0.35	0.0628508	0.0168611	0.00121795	0.0166636	0.00260244	4.76274	0.067185	-0.162132
ACT	0.35-0.36	0.0691615	0.0166734	0.001211	0.0164869	0.0025649	4.89271	0.0821739	-0.154
ACT	0.36-0.37	0.0696367	0.0164863	0.00117749	0.0163035	0.00254939	5.00277	0.0882851	-0.155238
ACT	0.37-0.38	0.0734277	0.0164262	0.00116772	0.0162655	0.00252269	4.94424	0.093672	-0.13765
ACT	0.38-0.39	NA	0.016261	0.00115626	0.0161189	0.00247247	4.74969	0.0338075	-0.122829
ACT	0.39-0.4	0.0842097	0.0160236	0.00113299	0.0158909	0.00245436	4.72527	0.0965432	-0.117176
ACT	0.4-0.41	0.0673445	0.0157242	0.00110866	0.0155917	0.00243637	5.07859	0.0883844	-0.119485
ACT	0.41-0.42	0.0564915	0.0154243	0.00108791	0.0153135	0.00242906	4.85798	0.0835814	-0.101848
ACT	0.42-0.43	0.0554533	0.0153065	0.00108045	0.015205	0.00237694	4.82009	0.0508354	-0.0939367
ACT	0.43-0.44	0.10839	0.0151576	0.00105688	0.0150854	0.00238156	4.66693	0.0659466	-0.0683167
ACT	0.44-0.45	0.0827505	0.0150397	0.00105698	0.0149644	0.00235837	4.63792	0.0606098	-0.0712347
ACT	0.45-0.46	0.0968987	0.0148675	0.00104978	0.014799	0.00232214	4.45961	0.0749256	-0.0651983
ACT	0.46-0.47	0.0990282	0.0146796	0.00103189	0.0146293	0.00229336	4.22228	0.0580178	-0.0487425
ACT	0.47-0.48	0.0998256	0.0144289	0.00101491	0.0143646	0.00227526	4.53556	0.0780758	-0.063369
ACT	0.48-0.49	0.0710926	0.0141308	0.000998326	0.0140693	0.00227762	4.60099	0.0731466	-0.0616399
ACT	0.49-0.5	0.0444138	0.0138634	0.000979349	0.0137753	0.00232022	5.2994	0.038557	-0.0900563
ACT	0.5-0.51	0.0242888	0.0135595	0.00096657	0.0134729	0.00232415	5.42839	0.11688	-0.089628
ACT	0.51-0.52	0.0589135	0.0131067	0.000955971	0.0130792	0.00239087	4.89437	0.0537874	-0.0287423
ACT	0.52-0.53	0.0315336	0.0126368	0.000913083	0.012599	0.00234213	5.40561	0.0808705	-0.0414587
ACT	0.53-0.54	0.0441252	0.0120814	0.000881557	0.0121065	0.00232419	4.60099	0.101088	0.0285749
ACT	0.54-0.55	NA	0.0114751	0.000843098	0.0115055	0.00221573	4.74643	0.0408006	0.0360369
ACT	0.55-0.56	NA	0.0109276	0.000790614	0.0109973	0.00213478	4.27594	0.0360436	0.0881274
ACT	0.56-0.57	0.0210764	0.010465	0.00074613	0.0105433	0.0020693	4.33152	0.0889547	0.104972
ACT	0.57-0.58	NA	0.010024	0.00072874	0.0101121	0.00194183	3.62445	0.040837	0.120921
ACT	0.58-0.59	0.0280835	0.0095648	0.000706881	0.00968043	0.00193567	3.1663	0.0626199	0.163578
ACT	0.59-0.6	-0.0295737	0.00911984	0.000688363	0.00918966	0.00182143	3.71771	0.0681494	0.101438
ACT	0.6-0.61	-0.0238107	0.00862208	0.000657768	0.00869724	0.00180584	4.00546	0.0597497	0.114264
ACT	0.61-0.62	NA	0.00818148	0.000640728	0.00827167	0.00175807	3.54775	0.0413241	0.140759
ACT	0.62-0.63	-0.10287	0.00778768	0.000621829	0.00781752	0.00170814	4.76764	0.110781	0.047985
ACT	0.63-0.64	-0.0257206	0.00737058	0.000609449	0.00744563	0.00163527	3.37684	0.0555352	0.123141
ACT	0.64-0.65	NA	0.00697954	0.000609486	0.00705128	0.00163732	3.26069	0.0360647	0.117695
ACT	0.65-0.66	-0.0921699	0.00658263	0.000609152	0.00667268	0.00158988	2.68687	0.0934183	0.147825
ACT	0.66-0.67	NA	0.00619828	0.000580674	0.00626121	0.00149994	3.10038	0.0360624	0.108373
ACT	0.67-0.68	NA	0.00585402	0.000526501	0.00598871	0.00143462	1.96694	0.0394443	0.255824
ACT	0.68-0.69	NA	0.00565863	0.000544251	0.00572277	0.00144799	2.92099	0.0283113	0.117854
ACT	0.69-0.7	NA	0.00555957	0.000537941	0.00564121	0.00149613	2.92969	0.0456661	0.151772
ACT	0.7-0.71	-0.0795912	0.00547034	0.000632788	0.00542939	0.0014889	4.08302	0.0612164	-0.0647127
ACT	0.71-0.72	NA	0.00524097	0.000649921	0.00528576	0.00135961	2.00971	0.0317223	0.068915
ACT	0.72-0.73	NA	0.0050949	0.00069032	0.00513678	0.00153973	2.27018	0.0397969	0.0606694
ACT	0.73-0.74	-0.153262	0.00489173	0.000683035	0.00490871	0.00153792	2.68332	0.054531	0.0248459
ACT	0.74-0.75	NA	0.00461897	0.000737313	0.00466963	0.00135175	1.50798	0.0432859	0.0687062
ACT	0.75-0.76	0.265022	0.00441603	0.000765714	0.00452368	0.0013931	0.814388	0.0640686	0.14059
ACT	0.76-0.77	-0.0303938	0.00437262	0.000777193	0.00434306	0.00144067	1.59733	0.0500995	-0.0380439
ACT	0.77-0.78	NA	0.00405167	0.000824081	0.00415156	0.00132879	0.597226	0.0374335	0.12121
ACT	0.78-0.79	NA	0.00388142	0.000871582	0.00409721	0.00151489	0.53155	0.00632954	0.247575
ACT	0.79-0.8	NA	0.00338479	0.000930512	0.00364113	0.00141918	0.876499	0.0142847	0.275476
ACC	0.2-0.21	-0.0556378	0.00545979	0.00118357	0.00520734	0.00160108	0.94658	0.0657951	-0.213292
ACC	0.21-0.22	0.0409907	0.00645318	0.000900969	0.00624008	0.00121859	2.92347	0.0596673	-0.236516
ACC	0.22-0.23	NA	0.00699053	0.000852652	0.00683873	0.00116986	2.76808	0.032202	-0.178022
ACC	0.23-0.24	NA	0.00758208	0.000803906	0.00746546	0.00107294	2.12365	0.0391949	-0.14506
ACC	0.24-0.25	NA	0.00803179	0.000756082	0.00788958	0.00109864	3.34591	0.0312869	-0.188078
ACC	0.25-0.26	0.185841	0.00850628	0.000698316	0.00838777	0.00104504	2.73567	0.0615293	-0.169704
ACC	0.26-0.27	NA	0.00904986	0.000681267	0.00883425	0.00108671	4.15384	0.018356	-0.31649
ACC	0.27-0.28	NA	0.0095155	0.000690171	0.00926509	0.00113862	4.74643	0.0306438	-0.362815
ACC	0.28-0.29	0.114477	0.00996378	0.000717267	0.00970326	0.00115303	4.94591	0.0659968	-0.363219
ACC	0.29-0.3	0.00923348	0.0104328	0.000735409	0.0101418	0.00120356	6.10449	0.109602	-0.39573
ACC	0.3-0.31	0.0791921	0.0108537	0.000776803	0.0105828	0.00123303	5.63581	0.0800805	-0.348846
ACC	0.31-0.32	0.0802766	0.0112392	0.000806602	0.0109384	0.00127027	6.23052	0.0820388	-0.37296
ACC	0.32-0.33	0.0899439	0.0115661	0.000834737	0.0112959	0.00130888	5.36194	0.066627	-0.323693
ACC	0.33-0.34	0.0621231	0.0119178	0.000853575	0.0116338	0.00134164	5.87309	0.0931651	-0.332707
ACC	0.34-0.35	0.0054958	0.0121794	0.000885375	0.0118929	0.00139018	5.92818	0.0810021	-0.32351
ACC	0.35-0.36	0.0177327	0.0124496	0.000903904	0.012155	0.00141984	5.93002	0.074442	-0.325966
ACC	0.36-0.37	0.0349956	0.0127067	0.000932285	0.0124205	0.00145426	5.97985	0.076978	-0.307026
ACC	0.37-0.38	0.00894872	0.0130125	0.000959523	0.0127484	0.00148054	5.49529	0.0341327	-0.275226
ACC	0.38-0.39	-0.0108626	0.0135073	0.000996583	0.0132041	0.0015265	6.27221	0.0409928	-0.304225
ACC	0.39-0.4	-0.0134196	0.0139905	0.00103623	0.0136899	0.00157327	5.99651	0.0455441	-0.290081
ACC	0.4-0.41	0.0274746	0.014312	0.00106332	0.0140284	0.00161574	5.73297	0.0898085	-0.266775
ACC	0.41-0.42	0.0694079	0.0144935	0.00107769	0.0142433	0.00168555	5.24931	0.0119532	-0.232092
ACC	0.42-0.43	0.0491055	0.014725	0.00108141	0.0144857	0.00174603	5.26655	0.0157849	-0.221315
ACC	0.43-0.44	0.0304538	0.0149346	0.00111266	0.0147041	0.0018015	5.2132	0.0481896	-0.207225
ACC	0.44-0.45	0.0351146	0.0150305	0.00112097	0.014803	0.00188285	5.28382	0.0589993	-0.202897
ACC	0.45-0.46	0.0393558	0.0150344	0.00110945	0.0148336	0.00194101	5.13458	0.076223	-0.181003
ACC	0.46-0.47	0.019187	0.0150707	0.00111225	0.0148694	0.00198548	5.28382	0.0318567	-0.180986
ACC	0.47-0.48	0.00296069	0.015147	0.00110654	0.0149482	0.00207138	5.54132	0.0172171	-0.179689
ACC	0.48-0.49	0.0429368	0.015223	0.00110897	0.0150455	0.00212592	5.06169	0.0543084	-0.160077
ACC	0.49-0.5	0.0100239	0.0154245	0.00110545	0.0152251	0.00216891	5.5431	0.0533339	-0.180355
ACC	0.5-0.51	-0.0374722	0.0156502	0.00109336	0.0154311	0.00223429	6.08206	0.0443925	-0.200322
ACC	0.51-0.52	-0.0345921	0.0158191	0.00111025	0.015587	0.00228783	6.17203	0.0516015	-0.209112
ACC	0.52-0.53	-0.0147656	0.0158784	0.00108445	0.0156676	0.00231128	6.21351	0.0727638	-0.194393
ACC	0.53-0.54	-0.02916	0.0157885	0.00107448	0.0155794	0.0023119	6.24945	0.0735452	-0.194599
ACC	0.54-0.55	0.000264063	0.0155594	0.00106159	0.0153612	0.00228134	6.16451	0.0428843	-0.186692
ACC	0.55-0.56	-0.046587	0.0153745	0.0010622	0.0151929	0.0022832	5.9153	0.0248482	-0.170926
ACC	0.56-0.57	-0.00699727	0.0153134	0.00107048	0.0151459	0.00223449	5.54487	0.0927028	-0.156458
ACC	0.57-0.58	0.0215565	0.0154287	0.00107144	0.015282	0.00229307	5.37066	0.045642	-0.136922
ACC	0.58-0.59	-0.0180139	0.0154935	0.00107038	0.0153642	0.00234788	5.17894	0.043848	-0.120794
ACC	0.59-0.6	0.0266888	0.0155568	0.00106304	0.0154827	0.0024349	5.00949	0.0320643	-0.0697492
ACC	0.6-0.61	-0.0180292	0.0155426	0.00107074	0.0154968	0.0025358	4.35946	0.0623421	-0.0427692
ACC	0.61-0.62	-0.111282	0.01557	0.00103744	0.0154602	0.00259321	6.46553	0.0765225	-0.105842
ACC	0.62-0.63	NA	0.0154784	0.00107066	0.0154642	0.0026723	4.13721	0.039528	-0.0132118
ACC	0.63-0.64	0.0169299	0.0153289	0.00106321	0.015325	0.00271681	4.73503	0.0558362	-0.00365596
ACC	0.64-0.65	-0.0155434	0.0150944	0.00104217	0.015156	0.00280065	3.43238	0.0705453	0.0590966
ACC	0.65-0.66	-0.0540742	0.014965	0.00103517	0.0150109	0.0027987	4.13872	0.0731011	0.0443262
ACC	0.66-0.67	0.0718693	0.0147965	0.00107833	0.0148939	0.00282637	3.29117	0.0667986	0.0902999
ACC	0.67-0.68	-0.0279065	0.0145837	0.00107344	0.0146782	0.0028685	3.44736	0.0587726	0.0880041
ACC	0.68-0.69	0.116746	0.0144375	0.00106026	0.01465	0.00300361	2.85804	0.0831639	0.200464
ACC	0.69-0.7	NA	0.0141611	0.0011104	0.0142951	0.00298869	2.56418	0.0191573	0.120654
ACC	0.7-0.71	NA	0.0139798	0.00113571	0.0141634	0.00294024	2.08458	0.0414067	0.161651
ACC	0.71-0.72	NA	0.013775	0.00115816	0.0139732	0.00301575	2.17885	0.0409267	0.171152
ACC	0.72-0.73	NA	0.0135972	0.0011311	0.0136796	0.00288285	2.89868	0.0453696	0.0728199
ACC	0.73-0.74	NA	0.0134812	0.00119039	0.0137084	0.00289335	1.1861	0.00219604	0.190859
ACC	0.74-0.75	NA	0.0131726	0.00124286	0.0135374	0.00330195	0.915154	0.0224238	0.293576
ACC	0.75-0.76	-0.0572914	0.013232	0.00151776	0.0134862	0.00304229	0.694263	0.0604975	0.167502
ACC	0.76-0.77	NA	0.01329	0.0014178	0.0134315	0.0033687	1.94821	0.0126369	0.0997956
ACC	0.77-0.78	NA	0.01305	0.00172761	0.0131598	0.0031067	1.24615	0	0.0636025
ACC	0.78-0.79	-0.0663104	0.0126222	0.00158615	0.0131105	0.00342825	0.443234	0.0596439	0.307882
ACC	0.79-0.8	NA	0.0124202	0.00168646	0.0127158	0.00350053	0.690875	0.0148599	0.175269
ACG	0.2-0.21	NA	0.000261354	0.00013496	0.000340173	0.00029044	3.43386	0	0.584017
ACG	0.21-0.22	NA	0.000341104	0.000138605	0.000411703	0.000349279	2.29021	0.0122172	0.509356
ACG	0.22-0.23	NA	0.000364132	0.000126808	0.000434761	0.000317171	2.67982	0.0165308	0.556976
ACG	0.23-0.24	0.0458785	0.000402798	0.00010845	0.000483675	0.000318868	5.74384	0.0345604	0.745751
ACG	0.24-0.25	0.0175422	0.000431512	0.000105267	0.0005185	0.000306146	10.0941	0.0762573	0.826362
ACG	0.25-0.26	0.0537042	0.000456927	0.000116661	0.000550951	0.000326384	13.4818	0.111573	0.805958
ACG	0.26-0.27	0.0343723	0.000484058	0.0001206	0.000578171	0.000335591	14.2938	0.121613	0.780374
ACG	0.27-0.28	0.128658	0.000513197	0.000124309	0.000618847	0.000340734	16.2623	0.0970865	0.849898
ACG	0.28-0.29	0.0512769	0.000536311	0.000127823	0.000634799	0.000364766	14.9252	0.129428	0.770502
ACG	0.29-0.3	0.0718751	0.000560998	0.000130771	0.000666318	0.000375286	16.4773	0.152058	0.805376
ACG	0.3-0.31	0.0639808	0.000588082	0.000138508	0.000700094	0.000393254	17.1051	0.138522	0.808704
ACG	0.31-0.32	0.0993604	0.000611765	0.000140689	0.000733897	0.000417732	22.2154	0.175063	0.868099
ACG	0.32-0.33	0.0459933	0.000639114	0.000147469	0.000762857	0.000426897	19.0928	0.206453	0.839111
ACG	0.33-0.34	0.0590862	0.000658341	0.000148719	0.000786902	0.000444863	21.7401	0.197218	0.864456
ACG	0.34-0.35	0.0706874	0.000688419	0.00015095	0.000830483	0.000474375	25.3409	0.18879	0.941139
ACG	0.35-0.36	0.0899503	0.000729793	0.000153766	0.000880975	0.00049613	26.1162	0.162237	0.983195
ACG	0.36-0.37	0.0902992	0.000780509	0.000160428	0.000940306	0.00051363	26.3746	0.192324	0.996066
ACG	0.37-0.38	0.0780014	0.000813687	0.000166382	0.000979169	0.000538175	24.7849	0.198962	0.99459
ACG	0.38-0.39	0.0965526	0.000839493	0.000168727	0.00101294	0.000568614	24.7693	0.205211	1.02799
ACG	0.39-0.4	0.0884438	0.000890371	0.000175812	0.00107086	0.000603306	22.8648	0.150461	1.02658
ACG	0.4-0.41	0.0536751	0.000854419	0.00017746	0.00103604	0.000621022	22.4382	0.166152	1.02347
ACG	0.41-0.42	0.0634347	0.000827825	0.000183344	0.00101198	0.000640262	21.1762	0.157892	1.0044
ACG	0.42-0.43	0.0800613	0.000839923	0.000186009	0.0010311	0.000665536	21.7401	0.169	1.02776
ACG	0.43-0.44	0.0446819	0.000828393	0.000189841	0.00102384	0.000695171	22.3155	0.175643	1.02955
ACG	0.44-0.45	0.0513845	0.000830215	0.000197786	0.00103404	0.000726286	21.8025	0.198332	1.03052
ACG	0.45-0.46	0.0466597	0.000845904	0.000200597	0.00105686	0.000760937	20.9599	0.147963	1.05166
ACG	0.46-0.47	0.0668851	0.000859875	0.000212636	0.0010797	0.000801417	20.318	0.118535	1.03382
ACG	0.47-0.48	0.0461198	0.000878307	0.000225808	0.00111105	0.000844363	21.9016	0.182234	1.03073
ACG	0.48-0.49	0.0666704	0.000901928	0.000241697	0.00114933	0.000900277	20.4989	0.147426	1.0236
ACG	0.49-0.5	0.039148	0.000926274	0.000259722	0.00118349	0.00092771	21.9384	0.158677	0.99035
ACG	0.5-0.51	0.0368389	0.000965175	0.000278544	0.00123889	0.000990958	22.0785	0.129215	0.982669
ACG	0.51-0.52	0.0500086	0.00100783	0.000308351	0.00130851	0.00106205	22.7972	0.112998	0.975133
ACG	0.52-0.53	0.0297229	0.00105543	0.000322905	0.00136539	0.00109874	21.4881	0.166258	0.959903
ACG	0.53-0.54	0.00803243	0.00110399	0.00034284	0.00143	0.00116918	21.0391	0.148566	0.950916
ACG	0.54-0.55	0.0353152	0.00115854	0.000350612	0.00150452	0.00121618	22.6286	0.116354	0.986799
ACG	0.55-0.56	0.000589788	0.00120422	0.000355324	0.00155997	0.0012784	19.4472	0.116841	1.00119
ACG	0.56-0.57	-0.00405	0.00124767	0.000357558	0.00162278	0.00135086	20.4669	0.0961579	1.04907
ACG	0.57-0.58	0.0223059	0.00128826	0.000354471	0.00169093	0.00143963	23.2804	0.105583	1.136
ACG	0.58-0.59	-0.00423263	0.00133384	0.000351494	0.00174607	0.00154246	18.7214	0.111399	1.1728
ACG	0.59-0.6	0.0263319	0.00138311	0.000348959	0.00181654	0.00163273	17.0824	0.0986413	1.24207
ACG	0.6-0.61	0.0196536	0.00143791	0.000352642	0.00188668	0.0017456	16.19	0.110857	1.27262
ACG	0.61-0.62	0.0118213	0.00149264	0.000361479	0.00197705	0.00189963	17.1245	0.0638714	1.34009
ACG	0.62-0.63	0.0297677	0.00158827	0.00035393	0.00207901	0.00194058	16.6618	0.0675516	1.38656
ACG	0.63-0.64	-0.00598679	0.00166528	0.000377401	0.00218224	0.00212662	12.7031	0.0307795	1.36979
ACG	0.64-0.65	-0.0061598	0.00176644	0.000389203	0.00232635	0.00233449	12.6091	0.108588	1.4386
ACG	0.65-0.66	0.0843233	0.00185586	0.000403125	0.00246132	0.0024287	16.5726	0.106498	1.50191
ACG	0.66-0.67	0.0108686	0.00200674	0.000405787	0.00261919	0.00259757	12.048	0.0547543	1.50928
ACG	0.67-0.68	0.0322504	0.00212903	0.000426061	0.00279128	0.002795	11.4583	0.0898168	1.55434
ACG	0.68-0.69	-0.0432775	0.00232308	0.000442434	0.00298733	0.00308948	5.89326	0.0356001	1.50135
ACG	0.69-0.7	0.00721981	0.00248833	0.000434302	0.00318155	0.00320396	6.55853	0.0660538	1.59617
ACG	0.7-0.71	NA	0.00269102	0.00044457	0.00342815	0.00348934	4.73503	0.0255241	1.65806
ACG	0.71-0.72	NA	0.00291996	0.000465402	0.00371762	0.00389236	4.87285	0	1.71391
ACG	0.72-0.73	NA	0.00311874	0.000481335	0.00384228	0.00379676	2.02476	0.02111	1.5032
ACG	0.73-0.74	NA	0.00337823	0.000521267	0.00408479	0.00401263	0.871665	0.00864552	1.35547
ACG	0.74-0.75	NA	0.00355156	0.00058873	0.00432707	0.00437367	1.05774	0	1.31727
ACG	0.75-0.76	NA	0.00364391	0.000657615	0.0043366	0.00408971	0.521955	0.00903946	1.05333
ACG	0.76-0.77	NA	0.00369669	0.000694011	0.00456037	0.00471943	0.862647	0.0129215	1.24448
ACG	0.77-0.78	NA	0.00369097	0.000737535	0.00460325	0.00493669	1.43395	0.015707	1.23693
ACG	0.78-0.79	NA	0.00360203	0.000831689	0.00439598	0.00461565	0.644564	0	0.954622
ACG	0.79-0.8	NA	0.00351977	0.000820858	0.00438984	0.00499975	0.731689	0.0256102	1.05995
AGA	0.2-0.21	NA	0.013291	0.00288328	0.0129091	0.00372589	1.1435	0.0394342	-0.132453
AGA	0.21-0.22	NA	0.0153631	0.00192188	0.015056	0.00297782	1.53003	0	-0.159798
AGA	0.22-0.23	-0.0704135	0.0168065	0.00106319	0.016633	0.00235038	1.9818	0.0785672	-0.163232
AGA	0.23-0.24	NA	0.0174525	0.000943532	0.0176812	0.00229262	2.31448	0.0187555	0.242435
AGA	0.24-0.25	-0.0900357	0.0178374	0.000873241	0.0178809	0.00180498	2.1475	0.0803076	0.0499007
AGA	0.25-0.26	-0.100344	0.0181292	0.000812383	0.0182534	0.00188955	2.76568	0.0655749	0.152828
AGA	0.26-0.27	NA	0.0183197	0.000804601	0.0183234	0.00176069	3.43374	0.00420853	0.00462725
AGA	0.27-0.28	NA	0.018489	0.000757971	0.0184362	0.00165238	3.83109	0.0118192	-0.06962
AGA	0.28-0.29	NA	0.0185835	0.000795485	0.018557	0.00176101	4.13419	0.041129	-0.0333014
AGA	0.29-0.3	-0.14192	0.0185956	0.000809687	0.0186116	0.00174959	2.96339	0.119166	0.0197401
AGA	0.3-0.31	NA	0.0185922	0.000815688	0.0186352	0.00177896	2.39903	0.0335532	0.0526965
AGA	0.31-0.32	-0.178129	0.0185571	0.000823868	0.018613	0.00181827	2.40236	0.0515659	0.0678671
AGA	0.32-0.33	-0.172384	0.0185202	0.000839168	0.018576	0.00181769	2.22743	0.0608444	0.0665232
AGA	0.33-0.34	NA	0.0184104	0.000847201	0.0184702	0.00184337	2.16837	0.0191618	0.0706484
AGA	0.34-0.35	-0.146856	0.01832	0.000860381	0.0183898	0.00187739	1.89459	0.100844	0.0810828
AGA	0.35-0.36	NA	0.0182446	0.00086618	0.0183332	0.00188477	1.65296	0.0170148	0.102292
AGA	0.36-0.37	NA	0.0181218	0.000877115	0.0182494	0.00192196	1.27494	0	0.145522
AGA	0.37-0.38	-0.106791	0.0180339	0.000887183	0.0181919	0.00199179	1.0557	0.0527885	0.178122
AGA	0.38-0.39	-0.108968	0.0179612	0.000901892	0.0181456	0.0020224	0.94531	0.087755	0.204364
AGA	0.39-0.4	NA	0.0177033	0.000912163	0.01788	0.00204603	0.968973	0.00536853	0.193629
AGA	0.4-0.41	-0.106143	0.0174663	0.000917056	0.0176663	0.00207041	0.790913	0.054738	0.218089
AGA	0.41-0.42	NA	0.0172291	0.000902427	0.0174419	0.00212928	0.896002	0.0473565	0.235857
AGA	0.42-0.43	NA	0.0169707	0.000904043	0.0171927	0.00217062	0.865046	0.00833734	0.245517
AGA	0.43-0.44	-0.0892017	0.0168439	0.000917377	0.017077	0.00218068	0.814388	0.0719721	0.254008
AGA	0.44-0.45	NA	0.0166279	0.00091055	0.0168823	0.00220004	0.681035	0.0355795	0.279466
AGA	0.45-0.46	-0.0756974	0.0163304	0.000885791	0.0165908	0.00218688	0.619995	0.0541221	0.29396
AGA	0.46-0.47	-0.0373619	0.0159532	0.000889393	0.0162334	0.00220438	0.540595	0.0679569	0.314965
AGA	0.47-0.48	NA	0.0154969	0.000859833	0.0157813	0.00219688	0.562167	0.0264995	0.330735
AGA	0.48-0.49	NA	0.0150332	0.000846209	0.0153332	0.002181	0.489897	0.0358642	0.3545
AGA	0.49-0.5	NA	0.0145248	0.000826472	0.0148772	0.00217557	0.400733	0.0425672	0.426327
AGA	0.5-0.51	NA	0.0139474	0.000824099	0.0143289	0.00219612	0.668734	0.00967189	0.462854
AGA	0.51-0.52	NA	0.0134211	0.000829196	0.0138486	0.00223221	1.0673	0.0167744	0.515636
AGA	0.52-0.53	NA	0.0129242	0.000834465	0.0133925	0.00231547	1.34711	0.0291949	0.56123
AGA	0.53-0.54	NA	0.0126458	0.000858378	0.0131892	0.00237407	2.39571	0	0.632976
AGA	0.54-0.55	NA	0.0124794	0.000897518	0.0130943	0.00243831	3.14035	0	0.685124
AGA	0.55-0.56	NA	0.0124514	0.000905935	0.0130978	0.00255182	3.28586	0.0210469	0.713463
AGA	0.56-0.57	NA	0.0124288	0.000951622	0.0130448	0.0025584	2.56995	0	0.647261
AGA	0.57-0.58	-0.0225565	0.0122259	0.000971372	0.0128661	0.00255935	3.1728	0.0640304	0.659091
AGA	0.58-0.59	NA	0.0119693	0.00100427	0.0126368	0.00252047	3.62726	0.0197622	0.664632
AGA	0.59-0.6	0.0362284	0.0115448	0.00101662	0.0122297	0.00250396	4.29134	0.050008	0.673729
AGA	0.6-0.61	-0.0695564	0.0111066	0.00103299	0.0117477	0.00247738	4.07403	0.085672	0.62056
AGA	0.61-0.62	0.0161105	0.0106428	0.00100249	0.0113006	0.00242035	4.20092	0.0521139	0.65617
AGA	0.62-0.63	NA	0.0101648	0.000973813	0.0108574	0.00239647	4.81351	0.00189353	0.711172
AGA	0.63-0.64	-0.018891	0.00976199	0.000981067	0.0104373	0.00240213	4.79874	0.05743	0.688313
AGA	0.64-0.65	NA	0.00941401	0.000975894	0.00999839	0.00230879	3.54636	0.0465296	0.598815
AGA	0.65-0.66	-0.079479	0.00896165	0.000904714	0.00950995	0.00220893	2.92844	0.0660808	0.606047
AGA	0.66-0.67	NA	0.00853928	0.000884622	0.00914039	0.00222749	3.96847	0.0271537	0.67951
AGA	0.67-0.68	NA	0.00801133	0.000881926	0.00858279	0.00216285	3.81952	0.0473679	0.647967
AGA	0.68-0.69	NA	0.0074953	0.000882636	0.0080102	0.00208143	2.94152	0.018437	0.583369
AGA	0.69-0.7	NA	0.00696881	0.000798132	0.00752105	0.00207122	3.43102	0.0253269	0.691906
AGA	0.7-0.71	NA	0.00663336	0.000814331	0.00714486	0.00215398	2.07845	0.00935624	0.628121
AGA	0.71-0.72	NA	0.00641503	0.000801484	0.0068999	0.00195336	2.79344	0	0.604972
AGA	0.72-0.73	0.146784	0.00602791	0.00080423	0.00656787	0.00206918	2.81042	0.0510149	0.6714
AGA	0.73-0.74	NA	0.00584039	0.00090191	0.00625671	0.00194229	1.86859	0.0318173	0.461598
AGA	0.74-0.75	NA	0.00566015	0.00084684	0.00605502	0.00214423	0.868653	0.0143853	0.466282
AGA	0.75-0.76	-0.0277711	0.00540253	0.000906638	0.00580439	0.00204238	2.14023	0.0665815	0.443248
AGA	0.76-0.77	NA	0.00517442	0.000921675	0.00569754	0.00203509	2.081	0	0.567573
AGA	0.77-0.78	NA	0.00503771	0.00103226	0.00539292	0.00189976	1.10185	0.0233189	0.344113
AGA	0.78-0.79	NA	0.00443188	0.000956437	0.00492116	0.00198937	2.0979	0.0476036	0.511571
AGA	0.79-0.8	NA	0.00405505	0.00109147	0.0044099	0.00200011	1.24014	0.0395796	0.325114
AGT	0.2-0.21	NA	0.0109702	0.00111282	0.0108288	0.00179651	2.25195	0.0440672	-0.127073
AGT	0.21-0.22	NA	0.0111625	0.00113848	0.0111129	0.00171365	2.90363	0.0213346	-0.0435375
AGT	0.22-0.23	0.231844	0.0116311	0.0009681	0.011632	0.00172639	5.16356	0.0993623	0.000938773
AGT	0.23-0.24	-0.0743111	0.011917	0.000710734	0.0117835	0.00171151	6.00949	0.0754755	-0.187874
AGT	0.24-0.25	-0.0415478	0.0120674	0.000687111	0.0119794	0.00142543	6.76051	0.0665529	-0.128071
AGT	0.25-0.26	-0.193119	0.0122095	0.000630779	0.0120987	0.00136119	8.51394	0.102664	-0.175746
AGT	0.26-0.27	-0.130945	0.0122663	0.000593312	0.0121545	0.00138228	8.97477	0.119321	-0.188549
AGT	0.27-0.28	-0.0217493	0.0122869	0.000565313	0.0121974	0.0013328	8.9242	0.0869883	-0.158231
AGT	0.28-0.29	-0.0848327	0.0122846	0.000564675	0.0122145	0.00134211	8.23003	0.0982975	-0.124242
AGT	0.29-0.3	-0.115638	0.0122516	0.000587404	0.0121797	0.00132636	8.378	0.115548	-0.12242
AGT	0.3-0.31	-0.0444116	0.0121863	0.000581363	0.0121609	0.0013457	6.56242	0.0998114	-0.0437524
AGT	0.31-0.32	-0.0379779	0.012109	0.000593692	0.0120946	0.00134998	5.96691	0.0752015	-0.0243864
AGT	0.32-0.33	-0.0423187	0.0120378	0.000581095	0.0120279	0.00134867	6.36369	0.0674118	-0.0169679
AGT	0.33-0.34	-0.0757251	0.0119677	0.000572887	0.0119503	0.00135245	6.52357	0.072329	-0.0303572
AGT	0.34-0.35	-0.0350484	0.0118619	0.000572782	0.0118796	0.00134843	5.30979	0.084741	0.0309404
AGT	0.35-0.36	-0.0724282	0.0118385	0.000569537	0.01186	0.00135487	5.48117	0.057144	0.0376996
AGT	0.36-0.37	-0.0273959	0.0117979	0.000565656	0.0118324	0.00134093	4.87615	0.0540947	0.0609164
AGT	0.37-0.38	NA	0.0116528	0.000580625	0.0116779	0.00134712	4.80038	0.0359705	0.0432945
AGT	0.38-0.39	-0.0591776	0.011553	0.000570666	0.0115798	0.00134465	4.609	0.0749201	0.047039
AGT	0.39-0.4	-0.0610491	0.0114535	0.000572396	0.011487	0.00134275	4.39375	0.06149	0.0584126
AGT	0.4-0.41	-0.056889	0.011277	0.000554946	0.0113081	0.0013443	4.40938	0.0719683	0.0560649
AGT	0.41-0.42	-0.0392775	0.0111706	0.000551106	0.0111905	0.0013295	4.9626	0.0465847	0.0360719
AGT	0.42-0.43	-0.0685725	0.0110113	0.000547127	0.0110417	0.00132245	4.37191	0.0777482	0.0554017
AGT	0.43-0.44	-0.0527825	0.0108574	0.000544849	0.0108875	0.00131084	4.42191	0.0574712	0.0551816
AGT	0.44-0.45	-0.0360223	0.0106889	0.000537288	0.0107241	0.00132003	4.44388	0.0797131	0.0653622
AGT	0.45-0.46	-0.0502984	0.0105032	0.000528375	0.0105423	0.00129873	4.15838	0.060525	0.0739783
AGT	0.46-0.47	0.0200662	0.0103499	0.000537425	0.0103956	0.00130344	3.53667	0.0629496	0.0851083
AGT	0.47-0.48	-0.0378014	0.0101326	0.000525956	0.0101922	0.00131229	3.54913	0.102016	0.113238
AGT	0.48-0.49	0.0264532	0.00996936	0.000533454	0.0100613	0.00132962	2.51374	0.0701857	0.172362
AGT	0.49-0.5	-0.0169382	0.00985338	0.000555365	0.00994685	0.00135004	2.22636	0.070814	0.168314
AGT	0.5-0.51	-0.0041703	0.00969098	0.000567033	0.00979313	0.00136468	2.00471	0.0919071	0.18016
AGT	0.51-0.52	NA	0.00937307	0.000597187	0.00951031	0.00139467	1.41112	0.0427634	0.229822
AGT	0.52-0.53	0.0348877	0.00894785	0.000602808	0.00912182	0.00141652	1.00087	0.0621272	0.288597
AGT	0.53-0.54	0.0281219	0.00852356	0.000597557	0.00874154	0.00139887	0.573623	0.0837644	0.364788
AGT	0.54-0.55	0.00622171	0.00812461	0.00057068	0.00835721	0.00142425	0.392074	0.0719084	0.407597
AGT	0.55-0.56	NA	0.00783795	0.000540007	0.00809558	0.00141583	0.341145	0.0407696	0.477086
AGT	0.56-0.57	0.0429814	0.00757199	0.000523074	0.00782908	0.00137788	0.481218	0.0728573	0.491493
AGT	0.57-0.58	0.0748352	0.00733642	0.000509347	0.00760235	0.00137696	0.622424	0.0600971	0.522099
AGT	0.58-0.59	0.0277255	0.00704472	0.000511879	0.00729913	0.00135309	0.482863	0.0524888	0.497013
AGT	0.59-0.6	NA	0.0067467	0.000514267	0.00698815	0.00128413	0.793184	0	0.469511
AGT	0.6-0.61	NA	0.00638517	0.00051379	0.00662488	0.00122241	0.722549	0.0154016	0.466546
AGT	0.61-0.62	NA	0.00608988	0.000498334	0.00631665	0.00123261	0.659603	0.0136647	0.455063
AGT	0.62-0.63	-0.0192963	0.00576663	0.000451339	0.00602303	0.00121026	1.05366	0.0721195	0.568084
AGT	0.63-0.64	NA	0.00551384	0.000486626	0.0057094	0.00118308	0.454213	0.0245704	0.401859
AGT	0.64-0.65	NA	0.00522825	0.00046787	0.00545069	0.00110786	0.804602	0.026988	0.475416
AGT	0.65-0.66	NA	0.00496175	0.000483845	0.00516444	0.00105604	0.930784	0.0471021	0.418906
AGT	0.66-0.67	NA	0.00471609	0.000463984	0.00491611	0.00104971	1.21404	0.0195716	0.431074
AGT	0.67-0.68	NA	0.00447016	0.000435999	0.00465493	0.00102873	0.588507	0.0205702	0.423776
AGT	0.68-0.69	NA	0.00425126	0.000442384	0.0044586	0.00100572	1.18136	0.0445853	0.468698
AGT	0.69-0.7	NA	0.00410318	0.000431851	0.00432944	0.000996136	1.44874	0.0280445	0.52394
AGT	0.7-0.71	NA	0.00390768	0.0005127	0.00415821	0.00101598	1.52068	0.0226159	0.488654
AGT	0.71-0.72	NA	0.00382903	0.000513258	0.00400507	0.000988173	0.825997	0	0.342975
AGT	0.72-0.73	NA	0.00367721	0.000507659	0.00386065	0.00102355	0.747451	0.0138099	0.361345
AGT	0.73-0.74	NA	0.00348461	0.000543932	0.00365439	0.00108089	0.481218	0.0206405	0.312134
AGT	0.74-0.75	NA	0.00344564	0.000596094	0.00352429	0.000975462	0.333871	0	0.131935
AGT	0.75-0.76	NA	0.00329349	0.000633427	0.0034185	0.00106845	0.345398	0	0.197363
AGT	0.76-0.77	0.0632622	0.00328278	0.000663757	0.00349745	0.00109841	0.833598	0.0674283	0.323427
AGT	0.77-0.78	NA	0.00304869	0.000715968	0.00333324	0.000998118	2.31611	0	0.397446
AGT	0.78-0.79	NA	0.003	0.000726443	0.00320878	0.00105808	1.03543	0	0.287402
AGT	0.79-0.8	NA	0.00278526	0.000784276	0.00306362	0.00113866	2.57572	0.0265142	0.354931
AGC	0.2-0.21	-0.213912	0.00325709	0.000779379	0.00312512	0.00114154	1.77879	0.0712664	-0.169321
AGC	0.21-0.22	-0.156544	0.00386508	0.0006161	0.00379737	0.000958919	1.67355	0.0697987	-0.109909
AGC	0.22-0.23	NA	0.00438097	0.000515476	0.00439612	0.000906728	2.79466	0.0487582	0.0294056
AGC	0.23-0.24	0.174439	0.00467673	0.000507858	0.00491033	0.00107935	1.17663	0.111446	0.459989
AGC	0.24-0.25	0.0894912	0.00497602	0.00043881	0.00506626	0.000967555	2.26803	0.108044	0.205643
AGC	0.25-0.26	-0.0140522	0.00529768	0.00039282	0.00534208	0.000860343	3.56579	0.131237	0.113015
AGC	0.26-0.27	0.103896	0.00559364	0.000370717	0.00569162	0.000932425	3.30981	0.083183	0.264302
AGC	0.27-0.28	0.0324268	0.00588478	0.000336244	0.00592243	0.000883675	4.85632	0.0844301	0.111987
AGC	0.28-0.29	-0.00112892	0.00618126	0.000340433	0.00619448	0.000873069	6.35795	0.105377	0.0388301
AGC	0.29-0.3	0.0470944	0.00643823	0.000327941	0.00645152	0.00089662	6.00393	0.118439	0.0405278
AGC	0.3-0.31	-0.0145841	0.0066878	0.000308847	0.00669759	0.000936881	7.42376	0.0923734	0.0317023
AGC	0.31-0.32	0.0308074	0.00693117	0.000328176	0.00695554	0.000945439	7.33669	0.122045	0.074243
AGC	0.32-0.33	-0.0155447	0.00717415	0.000329966	0.00718147	0.000962935	7.43624	0.119849	0.0222054
AGC	0.33-0.34	0.0591746	0.00739057	0.00032598	0.00740374	0.00100249	8.17956	0.113981	0.0403977
AGC	0.34-0.35	0.0142372	0.00760719	0.000331951	0.00761664	0.00103825	8.98168	0.105669	0.0284647
AGC	0.35-0.36	0.00777077	0.00782569	0.000335842	0.00784209	0.00107684	8.94258	0.11884	0.0488254
AGC	0.36-0.37	-0.0230046	0.00799341	0.000326379	0.00801652	0.00110561	9.21823	0.124679	0.0707971
AGC	0.37-0.38	0.0281431	0.00821809	0.000338569	0.00825676	0.00114804	8.76431	0.119543	0.114208
AGC	0.38-0.39	0.00648363	0.00845773	0.000342955	0.00849875	0.00117936	9.73961	0.110475	0.11958
AGC	0.39-0.4	0.012352	0.00864915	0.000350125	0.00869535	0.00121296	9.36833	0.104686	0.131959
AGC	0.4-0.41	0.0201704	0.00882964	0.000345823	0.00887526	0.00125521	10.1431	0.123736	0.131906
AGC	0.41-0.42	-0.00594538	0.0090021	0.000353113	0.00907674	0.00129519	8.8258	0.131509	0.211388
AGC	0.42-0.43	0.0382928	0.00921026	0.000368317	0.0092902	0.00134045	8.60822	0.108417	0.217041
AGC	0.43-0.44	0.0112128	0.00945416	0.000370175	0.00953273	0.00137382	9.06017	0.119739	0.212236
AGC	0.44-0.45	0.0444993	0.00968148	0.000381873	0.00977406	0.00141567	8.02048	0.0858261	0.242449
AGC	0.45-0.46	0.0159393	0.00988215	0.000385739	0.00997032	0.00145637	8.07477	0.117211	0.228573
AGC	0.46-0.47	0.0395831	0.0101009	0.000400515	0.0102057	0.00150497	7.33669	0.110231	0.2616
AGC	0.47-0.48	-0.010743	0.0103505	0.000411322	0.0104532	0.0015373	7.47584	0.0964894	0.249639
AGC	0.48-0.49	-0.020934	0.0106119	0.000425112	0.0107236	0.00158219	7.62694	0.106252	0.262765
AGC	0.49-0.5	-0.0192673	0.0108664	0.000437338	0.0109453	0.0016097	8.25643	0.0758639	0.180398
AGC	0.5-0.51	-0.0685012	0.0111631	0.000453805	0.011227	0.00164861	8.8715	0.151236	0.140732
AGC	0.51-0.52	-0.0598906	0.0113939	0.000464002	0.0114436	0.00166394	8.94258	0.138617	0.107091
AGC	0.52-0.53	-0.0320747	0.0114744	0.000473116	0.0115259	0.00170543	8.44694	0.0869227	0.108975
AGC	0.53-0.54	-0.0392864	0.0114525	0.000477229	0.0115179	0.00171442	8.11617	0.0799629	0.137174
AGC	0.54-0.55	-0.000477726	0.011343	0.000470326	0.0114857	0.00176726	4.8316	0.113871	0.303425
AGC	0.55-0.56	NA	0.0112672	0.000459721	0.0114315	0.00182452	4.784	0.0499639	0.357228
AGC	0.56-0.57	NA	0.0112378	0.000451896	0.0114547	0.00190076	3.65116	0.0487295	0.480145
AGC	0.57-0.58	0.0592466	0.0112458	0.000454921	0.0115244	0.00202804	2.55497	0.0660116	0.612256
AGC	0.58-0.59	NA	0.0112537	0.000482411	0.0115466	0.00207949	2.11436	0.037802	0.607117
AGC	0.59-0.6	NA	0.0113362	0.000478598	0.0116798	0.00221636	1.7344	0.0358143	0.717799
AGC	0.6-0.61	NA	0.0113667	0.000522584	0.0117327	0.00232554	1.57904	0.0387979	0.700224
AGC	0.61-0.62	NA	0.0113526	0.000518252	0.011803	0.00242024	0.651554	0.0479125	0.869044
AGC	0.62-0.63	NA	0.0113147	0.000558807	0.0117782	0.00258262	0.845379	0.0321984	0.829429
AGC	0.63-0.64	NA	0.0113569	0.000546353	0.0118368	0.00269043	0.896616	0.0166399	0.878287
AGC	0.64-0.65	NA	0.0113499	0.000583859	0.0118992	0.00281716	0.357362	0.0180922	0.940812
AGC	0.65-0.66	NA	0.0114104	0.000593323	0.012028	0.00289993	0.640591	0.0389711	1.04082
AGC	0.66-0.67	0.121107	0.0114971	0.000666378	0.0121425	0.00293015	0.926391	0.068694	0.968605
AGC	0.67-0.68	-0.0794219	0.0116522	0.000701939	0.0121721	0.00302228	0.698184	0.0702414	0.740765
AGC	0.68-0.69	NA	0.0115798	0.000712884	0.0122634	0.00313438	1.19122	0	0.959037
AGC	0.69-0.7	NA	0.0115949	0.000758484	0.0122592	0.00315783	0.923261	0	0.87586
AGC	0.7-0.71	NA	0.0115738	0.000764219	0.0122923	0.00332822	0.705016	0	0.940136
AGC	0.71-0.72	NA	0.0116419	0.00083092	0.0122579	0.00340404	0.402188	0.0222182	0.741313
AGC	0.72-0.73	NA	0.0117219	0.000944814	0.0124055	0.00356247	0.635648	0.00204968	0.723479
AGC	0.73-0.74	NA	0.0117933	0.0010781	0.0124549	0.00348623	0.682582	0	0.613663
AGC	0.74-0.75	NA	0.0117144	0.00108923	0.0124836	0.00354611	1.07553	0.0472907	0.70622
AGC	0.75-0.76	NA	0.0118157	0.00118517	0.0124026	0.00366846	0.324495	0.00465334	0.49526
AGC	0.76-0.77	NA	0.0114086	0.00116587	0.012254	0.0037528	1.44792	0.0187113	0.72508
AGC	0.77-0.78	NA	0.0110486	0.0012148	0.0120125	0.00396558	1.68797	0	0.793442
AGC	0.78-0.79	NA	0.0111343	0.00146948	0.0118987	0.00385863	1.24841	0	0.520153
AGC	0.79-0.8	NA	0.0105862	0.00141592	0.0115025	0.00387987	1.86093	0.0245308	0.647102
AGG	0.2-0.21	NA	0.00266984	0.000704831	0.00256238	0.00111405	2.34558	0.0381505	-0.152466
AGG	0.21-0.22	-0.221818	0.00328547	0.000619541	0.00316895	0.00109589	3.36607	0.0779532	-0.188075
AGG	0.22-0.23	-0.204993	0.0037655	0.00052963	0.00363014	0.00107114	4.99942	0.080597	-0.255569
AGG	0.23-0.24	-0.186471	0.00412587	0.000561894	0.00413851	0.000976358	4.02032	0.096513	0.0224851
AGG	0.24-0.25	-0.181416	0.00445285	0.000554337	0.00450214	0.000997604	4.17658	0.100233	0.0889183
AGG	0.25-0.26	-0.197111	0.00479794	0.000475584	0.00481281	0.00104906	4.7971	0.0838486	0.0312684
AGG	0.26-0.27	-0.210016	0.0051595	0.000456749	0.00516772	0.00111275	5.63043	0.0924394	0.0179969
AGG	0.27-0.28	-0.131901	0.0055008	0.00044049	0.0055406	0.00115791	4.86293	0.086993	0.0903552
AGG	0.28-0.29	-0.16018	0.00584825	0.000444534	0.00584701	0.00120461	5.93923	0.0717156	-0.00279029
AGG	0.29-0.3	-0.13749	0.00619041	0.000436413	0.0062019	0.00126847	5.69688	0.12302	0.026328
AGG	0.3-0.31	-0.183099	0.00651816	0.000442674	0.00653595	0.0013443	6.0392	0.111466	0.0401887
AGG	0.31-0.32	-0.119111	0.00682942	0.000450086	0.0068712	0.00140084	5.51297	0.0746067	0.0928178
AGG	0.32-0.33	-0.162371	0.00712174	0.000467344	0.0071791	0.00147227	5.52714	0.11934	0.122738
AGG	0.33-0.34	-0.135721	0.00738288	0.000479061	0.00746681	0.00155527	4.79219	0.0851607	0.175197
AGG	0.34-0.35	NA	0.00767463	0.000502751	0.00776397	0.00163553	4.73503	0.0481612	0.177687
AGG	0.35-0.36	-0.122843	0.0079811	0.000507087	0.00810711	0.00172651	3.92433	0.100727	0.248498
AGG	0.36-0.37	NA	0.00828304	0.000530457	0.00841555	0.0018253	4.21617	0.0345026	0.249799
AGG	0.37-0.38	-0.0910325	0.00864488	0.00056171	0.00880661	0.00192736	3.6794	0.0845191	0.287928
AGG	0.38-0.39	-0.0668187	0.00904552	0.000598516	0.00923778	0.00204578	3.1702	0.0551764	0.321231
AGG	0.39-0.4	-0.0801175	0.00940989	0.000628135	0.009618	0.00219865	3.31915	0.0612418	0.331307
AGG	0.4-0.41	-0.105082	0.00978249	0.000668909	0.0100078	0.00233546	3.1326	0.0674808	0.336863
AGG	0.41-0.42	NA	0.010155	0.000699625	0.0104281	0.00252542	2.81529	0.0168857	0.390456
AGG	0.42-0.43	-0.0949159	0.010512	0.000739383	0.010816	0.00267865	2.54807	0.0851552	0.411179
AGG	0.43-0.44	NA	0.010931	0.000778676	0.0112604	0.00283412	2.52173	0.00440847	0.423116
AGG	0.44-0.45	NA	0.0113289	0.000833729	0.0116861	0.00300853	2.34831	0.0497613	0.428524
AGG	0.45-0.46	-0.0712936	0.0116683	0.000862931	0.0120383	0.00315775	2.34503	0.0586119	0.428745
AGG	0.46-0.47	-0.0522899	0.0119481	0.00090208	0.0123431	0.00327562	2.23487	0.0665157	0.437854
AGG	0.47-0.48	-0.0628848	0.0122161	0.000934288	0.012615	0.00342064	2.25944	0.113842	0.42696
AGG	0.48-0.49	NA	0.0124547	0.000976671	0.0128666	0.00356851	2.28633	0.0183607	0.421759
AGG	0.49-0.5	-0.0503644	0.012658	0.00101099	0.0130996	0.00369907	2.17151	0.0803437	0.436789
AGG	0.5-0.51	NA	0.0129082	0.0010408	0.0133686	0.00384484	2.1862	0.025655	0.442364
AGG	0.51-0.52	NA	0.0131689	0.00106666	0.0136469	0.00402472	2.31231	0.00951564	0.448172
AGG	0.52-0.53	NA	0.0133323	0.00108251	0.0138642	0.00414678	1.96003	0.0317228	0.491401
AGG	0.53-0.54	-0.0398773	0.0134204	0.0010776	0.0140117	0.00424631	1.80216	0.0552646	0.548696
AGG	0.54-0.55	-0.0449127	0.0135247	0.00108569	0.0141785	0.00436313	1.49451	0.0595173	0.602157
AGG	0.55-0.56	NA	0.0137018	0.00112613	0.0143716	0.00437998	1.39656	0.0442064	0.594786
AGG	0.56-0.57	NA	0.0138744	0.00114454	0.0146228	0.00453596	0.991694	0.01848	0.653914
AGG	0.57-0.58	NA	0.0140659	0.00117715	0.0148377	0.00463012	1.08864	0.022515	0.655663
AGG	0.58-0.59	NA	0.0143215	0.00121947	0.0151388	0.00477453	0.856668	0.0203136	0.670219
AGG	0.59-0.6	NA	0.0145169	0.00124623	0.0153831	0.00494499	0.776252	0.0368896	0.695079
AGG	0.6-0.61	NA	0.0146453	0.00126621	0.0155957	0.00512392	0.541039	0.0481107	0.750578
AGG	0.61-0.62	NA	0.014819	0.00130542	0.0158317	0.00527309	0.425584	0.0379361	0.775805
AGG	0.62-0.63	NA	0.0149674	0.00131057	0.0159949	0.00542259	0.471425	0.0244183	0.783956
AGG	0.63-0.64	NA	0.0150353	0.00134899	0.0161032	0.00555452	0.520872	0.0182251	0.791676
AGG	0.64-0.65	NA	0.0150704	0.00139275	0.0161312	0.00565807	0.494066	0	0.76168
AGG	0.65-0.66	NA	0.0149238	0.00141934	0.0161104	0.00581026	0.444012	0.0487979	0.836001
AGG	0.66-0.67	NA	0.0147991	0.00140091	0.0159404	0.00596054	0.44013	0.0242748	0.814647
AGG	0.67-0.68	NA	0.0145255	0.00141541	0.0157354	0.0060241	0.329875	0	0.854784
AGG	0.68-0.69	NA	0.0143847	0.00140243	0.0155656	0.00611181	0.38993	0.0339104	0.842
AGG	0.69-0.7	NA	0.0141146	0.00140171	0.0153435	0.00623126	0.358709	0.0190427	0.876763
AGG	0.7-0.71	NA	0.0136935	0.00145861	0.0148894	0.00603851	0.414332	0	0.819919
AGG	0.71-0.72	NA	0.0132931	0.00137542	0.014496	0.00616781	0.582896	0.0211432	0.874613
AGG	0.72-0.73	NA	0.0128524	0.0013969	0.0139857	0.00608557	0.366178	0.0195617	0.811333
AGG	0.73-0.74	NA	0.0124205	0.00145991	0.0135845	0.00623511	0.487821	0	0.797348
AGG	0.74-0.75	-0.0688472	0.0122609	0.00147758	0.01343	0.00632066	0.317312	0.0598586	0.791268
AGG	0.75-0.76	-0.014437	0.0120017	0.00168434	0.0131793	0.00613645	0.787515	0.0860213	0.699163
AGG	0.76-0.77	NA	0.011684	0.00152881	0.012818	0.0059879	0.564446	0	0.741788
AGG	0.77-0.78	NA	0.0116685	0.00172821	0.0128798	0.00622939	0.862647	0	0.700892
AGG	0.78-0.79	NA	0.0114272	0.00176024	0.0127008	0.00664632	0.562623	0	0.723529
AGG	0.79-0.8	NA	0.011235	0.00181902	0.012575	0.00684803	0.824831	0.0380366	0.736694
TAA	0.2-0.21	NA	0.0815784	0.00933571	0.0817248	0.0134433	1.32669	0.0205994	0.0156817
TAA	0.21-0.22	0.087964	0.0822392	0.00856782	0.0809834	0.0151179	0.838298	0.0908868	-0.146572
TAA	0.22-0.23	-0.226919	0.0813361	0.00890761	0.0790886	0.0116958	0.352676	0.091343	-0.252313
TAA	0.23-0.24	-0.0487527	0.0768705	0.00834368	0.0751293	0.0099262	0.341471	0.0691971	-0.208684
TAA	0.24-0.25	-0.0311088	0.0721823	0.00734459	0.0714205	0.00855637	0.680519	0.0562918	-0.103716
TAA	0.25-0.26	-0.0180011	0.0674317	0.0061193	0.066952	0.00761385	0.761765	0.0702149	-0.0783947
TAA	0.26-0.27	0.0151684	0.0628612	0.00517696	0.0627844	0.00737367	0.910807	0.0848262	-0.0148352
TAA	0.27-0.28	0.0232667	0.0587703	0.00445449	0.0591602	0.00691483	1.24239	0.0584194	0.08753
TAA	0.28-0.29	0.0575037	0.0549885	0.00395275	0.0555323	0.00636574	1.69158	0.0643084	0.137579
TAA	0.29-0.3	0.0524066	0.0515	0.00358986	0.0521468	0.00586644	2.26052	0.0806031	0.180182
TAA	0.3-0.31	0.00518581	0.0482585	0.00330896	0.0488081	0.00510642	2.45938	0.0789513	0.166094
TAA	0.31-0.32	NA	0.0452666	0.00307296	0.0457918	0.00448369	3.11711	0.0481514	0.170905
TAA	0.32-0.33	-0.0327325	0.0422962	0.00287421	0.0427652	0.00386532	3.1715	0.0774479	0.163191
TAA	0.33-0.34	NA	0.0394952	0.00269382	0.0399024	0.00339122	3.33251	0.0365945	0.151166
TAA	0.34-0.35	-0.0608553	0.0368872	0.00251873	0.0372485	0.00303756	3.68364	0.1354	0.143449
TAA	0.35-0.36	-0.0828074	0.0344486	0.00237257	0.0348106	0.00275714	3.86591	0.0677183	0.152539
TAA	0.36-0.37	NA	0.0322722	0.00224386	0.0326358	0.00255771	3.7234	0.0488375	0.16203
TAA	0.37-0.38	-0.0709674	0.030273	0.00213811	0.0306827	0.00243388	4.25443	0.0707441	0.191608
TAA	0.38-0.39	NA	0.0285772	0.00204741	0.0289663	0.00233752	3.90675	0.014331	0.190047
TAA	0.39-0.4	NA	0.027203	0.00198428	0.0275889	0.00226072	3.69073	0.0462597	0.194503
TAA	0.4-0.41	NA	0.0258063	0.00192523	0.0261791	0.00212768	3.55329	0.00541841	0.193598
TAA	0.41-0.42	-0.0797031	0.0243889	0.00186304	0.0247783	0.00202366	3.66809	0.0667728	0.208993
TAA	0.42-0.43	-0.11171	0.0232365	0.00182526	0.0236162	0.00194994	3.52699	0.0711319	0.20805
TAA	0.43-0.44	-0.0737616	0.0222247	0.00178456	0.0226187	0.00190934	3.59366	0.0672213	0.220788
TAA	0.44-0.45	NA	0.0211894	0.00176006	0.0215927	0.00185138	3.72768	0.0438712	0.22916
TAA	0.45-0.46	NA	0.0200758	0.00172471	0.0204911	0.00181673	3.76054	0.011581	0.240755
TAA	0.46-0.47	NA	0.018844	0.00166774	0.019277	0.00176022	3.96552	0.0106327	0.259655
TAA	0.47-0.48	NA	0.0176165	0.001604	0.0180696	0.00168962	4.34082	0.0347752	0.282478
TAA	0.48-0.49	NA	0.0163574	0.00153176	0.0168358	0.00163401	4.66693	0.0310991	0.31231
TAA	0.49-0.5	-0.0895737	0.0150271	0.00143105	0.0155211	0.00154116	5.19092	0.0451947	0.345189
TAA	0.5-0.51	-0.0873139	0.0135892	0.00133977	0.0140769	0.00144274	5.80371	0.0766417	0.364015
TAA	0.51-0.52	-0.086695	0.0121186	0.00123684	0.0126398	0.00137127	6.5527	0.0858553	0.421363
TAA	0.52-0.53	-0.0324003	0.0107586	0.00111219	0.0112716	0.00124207	7.68614	0.0383003	0.461194
TAA	0.53-0.54	0.00928397	0.00961124	0.00100679	0.0101327	0.00116489	8.31378	0.0481826	0.517976
TAA	0.54-0.55	-0.00122117	0.00870903	0.000915184	0.00919771	0.00107643	8.8258	0.0912609	0.533965
TAA	0.55-0.56	-0.0152047	0.00796099	0.000856854	0.00841449	0.000994766	9.26968	0.0964264	0.529257
TAA	0.56-0.57	0.00218009	0.00728372	0.000807355	0.00770593	0.000935236	8.43134	0.0892971	0.52295
TAA	0.57-0.58	-0.0626798	0.0066296	0.000759342	0.00701647	0.000870533	8.21465	0.060859	0.509481
TAA	0.58-0.59	-0.0551726	0.00600557	0.000710333	0.00633824	0.000809365	7.13366	0.0329169	0.468327
TAA	0.59-0.6	-0.0217059	0.00536974	0.000664184	0.0056713	0.00073236	7.37187	0.0297162	0.454028
TAA	0.6-0.61	0.00825778	0.00479777	0.000598798	0.00505094	0.000666507	6.44625	0.0917483	0.422806
TAA	0.61-0.62	-0.0490156	0.00427122	0.000533416	0.00450901	0.000607768	6.55464	0.0693417	0.445795
TAA	0.62-0.63	-0.0453962	0.00378324	0.000487194	0.0039927	0.000553738	5.9245	0.0226791	0.429937
TAA	0.63-0.64	0.00271335	0.00337243	0.00046178	0.00355063	0.000514838	5.14991	0.0142308	0.385887
TAA	0.64-0.65	NA	0.00301887	0.000384498	0.00317285	0.000481896	3.80797	0.0274223	0.400483
TAA	0.65-0.66	NA	0.00271282	0.000367326	0.0028534	0.000439385	4.28979	0.032275	0.382727
TAA	0.66-0.67	NA	0.00245784	0.000331563	0.0026011	0.000405099	4.31449	0.0164882	0.432076
TAA	0.67-0.68	NA	0.00223575	0.000316259	0.0023105	0.000407796	1.54027	0	0.236344
TAA	0.68-0.69	NA	0.00207906	0.000305205	0.00218362	0.000373999	2.64972	0	0.342598
TAA	0.69-0.7	NA	0.0020106	0.000311751	0.00207946	0.000388893	1.31266	0	0.220896
TAA	0.7-0.71	NA	0.00198423	0.000346222	0.00206941	0.000419634	1.63341	0.042725	0.246015
TAA	0.71-0.72	NA	0.00188018	0.000334908	0.00195381	0.000440714	1.3353	0.0228366	0.219838
TAA	0.72-0.73	NA	0.00185446	0.000369233	0.00194615	0.000413749	1.72524	0.0318803	0.248316
TAA	0.73-0.74	NA	0.00181862	0.000379704	0.00196308	0.000488039	3.17541	0	0.380468
TAA	0.74-0.75	NA	0.00176228	0.000427208	0.00182277	0.000441305	1.04149	0	0.141578
TAA	0.75-0.76	NA	0.0016876	0.000434123	0.00180227	0.000545275	1.46031	0.00499381	0.264129
TAA	0.76-0.77	NA	0.00155247	0.000462072	0.00166251	0.000447599	2.19778	0.0385778	0.23814
TAA	0.77-0.78	NA	0.00129285	0.000462768	0.00141855	0.000554273	1.70427	0.0140035	0.271616
TAA	0.78-0.79	NA	0.00108219	0.000479446	0.00113271	0.000474466	1.27685	0	0.105368
TAA	0.79-0.8	NA	0.000922563	0.000457615	0.000922849	0.000519497	0.383721	0.0158487	0.00062551
TAT	0.2-0.21	-0.100562	0.110183	0.0194207	0.108931	0.0250407	0.937713	0.0683653	-0.0645042
TAT	0.21-0.22	-0.0751382	0.0935828	0.013671	0.092093	0.0175086	1.11305	0.0653811	-0.108979
TAT	0.22-0.23	-0.171555	0.0824984	0.00947974	0.0800197	0.0103128	1.28719	0.0806759	-0.261474
TAT	0.23-0.24	-0.115269	0.0768332	0.00851386	0.0739287	0.00881382	2.37801	0.0837551	-0.341145
TAT	0.24-0.25	-0.136426	0.0719158	0.00756765	0.0693809	0.00781912	2.47178	0.0577334	-0.334971
TAT	0.25-0.26	NA	0.0672676	0.00647562	0.0650841	0.00729126	3.0991	0.0159	-0.337181
TAT	0.26-0.27	-0.0613533	0.0628321	0.00557848	0.0611595	0.00700356	3.0658	0.0540104	-0.299837
TAT	0.27-0.28	NA	0.058932	0.00493886	0.0576055	0.00652699	3.36741	0.044933	-0.268583
TAT	0.28-0.29	NA	0.0553492	0.00442956	0.0542903	0.00595371	3.24881	0.0319997	-0.239059
TAT	0.29-0.3	-0.0436953	0.0520142	0.00401723	0.0511702	0.00558343	3.19367	0.0500993	-0.210098
TAT	0.3-0.31	NA	0.0489499	0.00370148	0.0481219	0.00503363	3.38089	0.0358095	-0.223692
TAT	0.31-0.32	NA	0.0460664	0.00343091	0.0452663	0.00439298	3.42694	0.0388304	-0.233214
TAT	0.32-0.33	-0.131898	0.0431526	0.00317374	0.0423322	0.00380319	3.70776	0.0661009	-0.258494
TAT	0.33-0.34	-0.166531	0.0402716	0.00293349	0.039482	0.00332171	3.65821	0.0524429	-0.269183
TAT	0.34-0.35	-0.175838	0.0373846	0.00270177	0.0366246	0.00291078	3.76484	0.0814462	-0.281276
TAT	0.35-0.36	NA	0.0346766	0.00249888	0.0339799	0.00260629	4.19178	0.0450503	-0.278798
TAT	0.36-0.37	-0.224061	0.0322172	0.0023113	0.0316243	0.00236428	3.65257	0.0604192	-0.256524
TAT	0.37-0.38	NA	0.0300171	0.00215539	0.0294817	0.00219874	4.16596	0.0242281	-0.248414
TAT	0.38-0.39	-0.217471	0.028013	0.00201667	0.027549	0.0020747	3.8123	0.0820426	-0.23007
TAT	0.39-0.4	NA	0.0262792	0.00190401	0.0258752	0.00194988	3.32315	0.0385851	-0.212164
TAT	0.4-0.41	NA	0.0246863	0.00181531	0.0243344	0.00183991	2.96214	0.0377182	-0.193849
TAT	0.41-0.42	NA	0.0232065	0.00173356	0.0228666	0.00171785	2.69398	0.0306587	-0.196062
TAT	0.42-0.43	-0.225962	0.0219722	0.00167525	0.0216471	0.00162516	2.70704	0.0562027	-0.19402
TAT	0.43-0.44	NA	0.0207559	0.00161592	0.0204805	0.00157959	2.18725	0.0409423	-0.170479
TAT	0.44-0.45	NA	0.0195072	0.00156363	0.0192775	0.00153991	1.93938	0.00577784	-0.146929
TAT	0.45-0.46	-0.146323	0.0183026	0.0015209	0.0181136	0.00149067	1.86859	0.0832785	-0.124276
TAT	0.46-0.47	-0.131242	0.0170996	0.00148337	0.0169804	0.00147788	1.3837	0.0528928	-0.0803061
TAT	0.47-0.48	NA	0.0158516	0.0014319	0.0158036	0.00143803	1.00416	0	-0.033538
TAT	0.48-0.49	NA	0.0145631	0.00137627	0.0145646	0.00137707	0.77962	0.0295171	0.0010639
TAT	0.49-0.5	NA	0.0131942	0.00128013	0.0132641	0.00129681	0.43704	0.0373835	0.0546182
TAT	0.5-0.51	NA	0.0116573	0.00118348	0.0117992	0.00118643	0.649052	0	0.119905
TAT	0.51-0.52	NA	0.0100998	0.0010516	0.0103013	0.00105496	1.51305	0.00610397	0.191617
TAT	0.52-0.53	NA	0.00881843	0.000921185	0.00905482	0.000925301	2.65971	0.0439576	0.256623
TAT	0.53-0.54	NA	0.00781355	0.000820681	0.00805856	0.00082094	3.08115	0.0248576	0.298546
TAT	0.54-0.55	NA	0.00707535	0.000733239	0.00732127	0.000741483	4.17962	0.0335443	0.335396
TAT	0.55-0.56	0.0394454	0.00644861	0.000674227	0.00666896	0.000680603	4.05907	0.0536449	0.326814
TAT	0.56-0.57	NA	0.00589264	0.000622343	0.00605279	0.000627015	2.72492	0	0.25732
TAT	0.57-0.58	NA	0.00530535	0.000577585	0.00544396	0.000578866	2.38243	0.0340279	0.239987
TAT	0.58-0.59	NA	0.00477947	0.000528317	0.00487633	0.000540712	1.31733	0.0137285	0.183327
TAT	0.59-0.6	NA	0.00428689	0.000484575	0.00438931	0.000505803	1.71154	0.0301028	0.211362
TAT	0.6-0.61	NA	0.00383597	0.000442594	0.00389833	0.000469242	0.856668	0.0091127	0.140903
TAT	0.61-0.62	NA	0.00341244	0.000415004	0.00347228	0.000430597	1.02806	0	0.144194
TAT	0.62-0.63	NA	0.00297324	0.000350464	0.00305505	0.000395949	1.19782	0.00608123	0.23344
TAT	0.63-0.64	0.0498235	0.00258695	0.00031382	0.00264907	0.000360923	0.809773	0.0597594	0.197941
TAT	0.64-0.65	NA	0.00225744	0.000282506	0.00229458	0.000315899	0.758999	0	0.131461
TAT	0.65-0.66	NA	0.00198337	0.000270095	0.00203666	0.000325181	0.720409	0	0.197302
TAT	0.66-0.67	NA	0.00174824	0.000251311	0.00178222	0.000304984	0.359384	0	0.135207
TAT	0.67-0.68	NA	0.00154613	0.000218972	0.00159594	0.000279992	0.601259	0.0346789	0.227469
TAT	0.68-0.69	NA	0.00139547	0.000216014	0.00142277	0.000277065	0.474675	0	0.126411
TAT	0.69-0.7	NA	0.00129446	0.000228211	0.00133026	0.000270563	0.676918	0.0130283	0.15687
TAT	0.7-0.71	NA	0.00111634	0.00022959	0.00114148	0.000281495	0.307502	0.017464	0.109502
TAT	0.71-0.72	NA	0.00100415	0.000218624	0.00103331	0.000265033	0.395666	0.0246133	0.133404
TAT	0.72-0.73	NA	0.000977428	0.000252727	0.00101777	0.000305153	0.628279	0	0.159608
TAT	0.73-0.74	NA	0.0009462	0.000266311	0.000957901	0.000267982	0.34082	0.0435742	0.0439371
TAT	0.74-0.75	NA	0.000881283	0.000284296	0.000930708	0.000322647	0.775132	0	0.173851
TAT	0.75-0.76	NA	0.000803434	0.000333388	0.0008721	0.000380623	1.41843	0	0.205963
TAT	0.76-0.77	NA	0.000809895	0.000317616	0.000819629	0.000338963	0.41806	0	0.0306457
TAT	0.77-0.78	NA	0.000671863	0.00032218	0.000737778	0.000389803	0.790351	0.0100985	0.204589
TAT	0.78-0.79	NA	0.000582226	0.000342619	0.000586625	0.000362462	0.318864	0	0.0128377
TAT	0.79-0.8	NA	0.000479515	0.000292622	0.000495572	0.000348548	0.330999	0	0.0548743
TAC	0.2-0.21	-0.0574002	0.0297527	0.00406194	0.0291868	0.00538387	3.66103	0.0626364	-0.139311
TAC	0.21-0.22	NA	0.0276171	0.00361053	0.0276387	0.00647581	4.73503	0.0483171	0.00597012
TAC	0.22-0.23	NA	0.0254323	0.00200442	0.0255824	0.00424468	2.29713	0.0449465	0.0748772
TAC	0.23-0.24	NA	0.0248234	0.00192497	0.0243763	0.00184205	1.91886	0.0304241	-0.23229
TAC	0.24-0.25	-0.00644036	0.0246186	0.0018737	0.024002	0.0019538	3.7634	0.0803875	-0.329056
TAC	0.25-0.26	-0.0838183	0.0244284	0.00186093	0.0237565	0.0019659	4.75132	0.0505763	-0.361074
TAC	0.26-0.27	0.0174207	0.0242399	0.00185885	0.0237452	0.00162467	4.9093	0.0264528	-0.266119
TAC	0.27-0.28	-0.0146586	0.0239846	0.00185194	0.0234871	0.00155839	5.68787	0.0454555	-0.268676
TAC	0.28-0.29	-0.057222	0.0236561	0.00182109	0.0232127	0.00149983	5.11079	0.0344276	-0.243481
TAC	0.29-0.3	NA	0.023279	0.00178545	0.0228822	0.00149833	4.13721	0.0327073	-0.222228
TAC	0.3-0.31	NA	0.0228475	0.00176254	0.022542	0.00138157	3.28985	0.0035915	-0.173364
TAC	0.31-0.32	-0.0163556	0.0223873	0.00171056	0.0221031	0.00138586	3.03525	0.0856586	-0.166191
TAC	0.32-0.33	-0.005219	0.0218074	0.00165494	0.0215605	0.00130219	2.67623	0.064325	-0.149167
TAC	0.33-0.34	NA	0.0211827	0.00160395	0.0209634	0.00127751	2.51488	0	-0.136746
TAC	0.34-0.35	NA	0.0204663	0.00153396	0.0202312	0.00123596	2.77652	0	-0.15324
TAC	0.35-0.36	NA	0.0197902	0.00148006	0.0195739	0.00114007	2.66089	0.014249	-0.146101
TAC	0.36-0.37	NA	0.0190945	0.00142607	0.0189122	0.00106973	2.50009	0	-0.12781
TAC	0.37-0.38	NA	0.018519	0.00138132	0.0183793	0.00101056	2.23275	0	-0.101118
TAC	0.38-0.39	NA	0.0179689	0.00132958	0.0178311	0.000963809	2.28201	0	-0.103599
TAC	0.39-0.4	NA	0.0173532	0.00127393	0.0172593	0.000940348	1.536	0	-0.0736981
TAC	0.4-0.41	NA	0.0167167	0.00121986	0.0166588	0.000907738	1.20739	0.0108716	-0.0474165
TAC	0.41-0.42	NA	0.0161423	0.00117887	0.0161145	0.000891678	0.964468	0.000259852	-0.0236104
TAC	0.42-0.43	NA	0.015766	0.00114534	0.0157462	0.000878099	0.930155	0.0354095	-0.0172873
TAC	0.43-0.44	-0.0316565	0.0153917	0.00111237	0.0153795	0.000876275	0.850121	0.0543916	-0.0108979
TAC	0.44-0.45	0.0541743	0.0149323	0.00106875	0.0149448	0.000871983	0.597462	0.0759563	0.0116603
TAC	0.45-0.46	0.00898682	0.0144592	0.00102997	0.0144873	0.000892275	0.807472	0.0720121	0.027356
TAC	0.46-0.47	0.0373372	0.0140242	0.000998416	0.0140561	0.000925261	1.12361	0.0678209	0.0319575
TAC	0.47-0.48	0.00745832	0.0135195	0.000977677	0.0135745	0.000966515	1.16865	0.134433	0.056279
TAC	0.48-0.49	-0.0238131	0.0129982	0.000960529	0.0130742	0.00099498	1.09976	0.0514028	0.0791392
TAC	0.49-0.5	-0.0430833	0.0123823	0.000925029	0.0124827	0.000951269	0.796599	0.0738841	0.108457
TAC	0.5-0.51	0.0880372	0.0116292	0.000874022	0.0118116	0.000913185	0.451845	0.105311	0.208671
TAC	0.51-0.52	0.112462	0.010823	0.000831601	0.0110691	0.000879848	1.40464	0.0833322	0.295831
TAC	0.52-0.53	0.0629616	0.0101573	0.00077707	0.0104439	0.000794524	3.41471	0.0805738	0.368833
TAC	0.53-0.54	0.0569363	0.00954651	0.000733052	0.00987167	0.000761809	5.51651	0.11881	0.443566
TAC	0.54-0.55	0.0475709	0.00908953	0.000696146	0.00941153	0.000735771	5.24242	0.0813414	0.462542
TAC	0.55-0.56	0.0553269	0.00868517	0.000660242	0.00899976	0.000707636	5.67528	0.0862934	0.476477
TAC	0.56-0.57	NA	0.00828433	0.000642058	0.00855991	0.000687414	4.02627	0.0329357	0.429214
TAC	0.57-0.58	-0.103813	0.00785845	0.00061161	0.0080997	0.000679552	3.17671	0.0502317	0.394454
TAC	0.58-0.59	NA	0.00725492	0.0005749	0.00752142	0.000662863	4.04862	0.0149199	0.463546
TAC	0.59-0.6	0.120156	0.00669959	0.00054039	0.00693414	0.000629989	3.26466	0.112154	0.43404
TAC	0.6-0.61	-0.0684706	0.00621424	0.000502297	0.00641731	0.000624602	1.96694	0.0603416	0.404294
TAC	0.61-0.62	0.0498448	0.00574408	0.00047635	0.00593225	0.000592952	1.93252	0.0740666	0.395021
TAC	0.62-0.63	0.133501	0.00523229	0.000418321	0.00542793	0.00058718	2.12055	0.0789997	0.467681
TAC	0.63-0.64	NA	0.00479805	0.000394272	0.00501136	0.000548346	3.48842	0.0350805	0.541041
TAC	0.64-0.65	NA	0.00445974	0.000396903	0.00462057	0.000527656	1.91886	0.0342154	0.405218
TAC	0.65-0.66	NA	0.00416622	0.000369395	0.00428991	0.0005364	0.762873	0.022674	0.334847
TAC	0.66-0.67	NA	0.00386254	0.000360764	0.0040177	0.000525811	1.53856	0.0485812	0.430089
TAC	0.67-0.68	NA	0.00363918	0.000346047	0.00372843	0.000507953	0.325125	0.0392529	0.257913
TAC	0.68-0.69	NA	0.0034352	0.000364132	0.00354077	0.000487916	0.780745	0	0.28993
TAC	0.69-0.7	NA	0.00332578	0.000379282	0.00340783	0.00052557	0.420308	0.0121693	0.216321
TAC	0.7-0.71	NA	0.00323692	0.000401698	0.00339047	0.00054742	1.69068	0.0484968	0.382235
TAC	0.71-0.72	NA	0.00319701	0.000419545	0.0032844	0.000580078	0.911427	0.0353065	0.208303
TAC	0.72-0.73	NA	0.00305548	0.000451172	0.00325434	0.000683771	1.73532	0.0356655	0.440755
TAC	0.73-0.74	NA	0.00302767	0.000490331	0.00311581	0.000721685	0.349355	0.043312	0.179758
TAC	0.74-0.75	NA	0.00295669	0.000502566	0.00311974	0.00075167	1.42863	0.00185526	0.324426
TAC	0.75-0.76	NA	0.00304031	0.000574663	0.00312038	0.000806992	0.461366	0.0337111	0.139336
TAC	0.76-0.77	NA	0.00297699	0.000618585	0.00312217	0.000754618	1.11868	0	0.234695
TAC	0.77-0.78	NA	0.00286668	0.000628092	0.00300792	0.000884954	0.821341	0.0336196	0.224871
TAC	0.78-0.79	NA	0.00260113	0.000686531	0.00283933	0.000906065	2.245	0.00990543	0.346958
TAC	0.79-0.8	0.115888	0.00228197	0.000644263	0.00253502	0.000923646	2.32591	0.0547876	0.392771
TAG	0.2-0.21	0.0600557	0.013507	0.00336914	0.0133608	0.00406294	0.476305	0.0708372	-0.0433891
TAG	0.21-0.22	NA	0.0155626	0.00244541	0.0153564	0.00350049	0.777374	0.0411076	-0.0843178
TAG	0.22-0.23	-0.19397	0.0169561	0.0016603	0.0168328	0.00259775	0.810349	0.0664187	-0.0742896
TAG	0.23-0.24	0.00241602	0.0174253	0.00143013	0.0174951	0.00191321	1.10954	0.0519558	0.0487962
TAG	0.24-0.25	-0.00317124	0.017668	0.00139588	0.017709	0.00188675	0.9619	0.0524251	0.029378
TAG	0.25-0.26	-0.133686	0.0178482	0.00135259	0.017927	0.00157036	0.706071	0.0733318	0.0582147
TAG	0.26-0.27	-0.0998417	0.0179206	0.00132795	0.0179929	0.00159872	0.624372	0.079697	0.0544591
TAG	0.27-0.28	-0.0563257	0.0179362	0.00132542	0.0180867	0.00147798	0.773453	0.0615943	0.113563
TAG	0.28-0.29	NA	0.0178953	0.00132262	0.0180614	0.00151298	0.754586	0.0108418	0.125597
TAG	0.29-0.3	-0.0898525	0.0177899	0.00131769	0.0180689	0.00144234	1.54284	0.0632899	0.211716
TAG	0.3-0.31	-0.0401173	0.0176616	0.00131042	0.0179751	0.00146337	1.94036	0.0671772	0.239265
TAG	0.31-0.32	-0.0140849	0.0174867	0.00129242	0.017824	0.0014743	1.91788	0.065629	0.260991
TAG	0.32-0.33	-0.0521129	0.017289	0.00128299	0.017647	0.00149017	2.06215	0.106204	0.27911
TAG	0.33-0.34	-0.0195016	0.0169564	0.0012637	0.0173552	0.00152044	2.57919	0.0855045	0.315619
TAG	0.34-0.35	NA	0.0166508	0.00124099	0.0170536	0.00151575	2.58961	0.0445855	0.324596
TAG	0.35-0.36	-0.0446641	0.0162975	0.00121738	0.0167239	0.00152584	2.91726	0.0842843	0.350311
TAG	0.36-0.37	NA	0.0159325	0.00119444	0.0163726	0.00151176	2.99857	0.0499124	0.368469
TAG	0.37-0.38	-0.0290733	0.01565	0.00117074	0.0161168	0.00149974	3.52699	0.0718933	0.398733
TAG	0.38-0.39	0.0196991	0.0153666	0.00115783	0.0158515	0.00148745	3.73766	0.0706278	0.418821
TAG	0.39-0.4	NA	0.0151395	0.00114403	0.0156151	0.00149428	3.68648	0.0488427	0.415676
TAG	0.4-0.41	NA	0.0148819	0.00112187	0.0153849	0.00149663	4.25136	0.034379	0.44828
TAG	0.41-0.42	0.0546111	0.014562	0.00111233	0.0150583	0.00148409	4.18114	0.0677096	0.446154
TAG	0.42-0.43	0.0263345	0.0141919	0.00108503	0.0146937	0.00148174	4.3688	0.0695221	0.462452
TAG	0.43-0.44	0.0476092	0.0139128	0.00106792	0.0144196	0.00146886	4.93258	0.0441824	0.474581
TAG	0.44-0.45	NA	0.01363	0.0010535	0.0141158	0.0014577	4.24523	0.0323961	0.461143
TAG	0.45-0.46	0.0133455	0.0133094	0.00104047	0.0137934	0.00143502	4.59778	0.0795313	0.465164
TAG	0.46-0.47	0.0708464	0.012976	0.00101849	0.0134829	0.00143633	5.08705	0.0402319	0.497689
TAG	0.47-0.48	0.0483809	0.0126318	0.00101102	0.0131447	0.00143105	5.26137	0.0415219	0.50733
TAG	0.48-0.49	0.0719253	0.0122584	0.00099461	0.0127891	0.00140819	6.26651	0.0658642	0.533565
TAG	0.49-0.5	0.0822767	0.0118255	0.000973245	0.0123876	0.00143225	6.62875	0.0534375	0.577502
TAG	0.5-0.51	0.0528972	0.0111824	0.000936377	0.0117772	0.00144092	7.28513	0.0460095	0.635184
TAG	0.51-0.52	0.0910514	0.0104907	0.000903963	0.0111246	0.00144124	8.30494	0.0207479	0.701209
TAG	0.52-0.53	0.100812	0.00988161	0.000861551	0.0105514	0.00147949	9.3754	0.0854813	0.777432
TAG	0.53-0.54	0.0900622	0.00940535	0.0008265	0.0100929	0.00148494	10.1702	0.0706967	0.831925
TAG	0.54-0.55	0.0673963	0.00907627	0.000806563	0.00977397	0.00155478	9.87719	0.0371121	0.865028
TAG	0.55-0.56	0.093461	0.00880451	0.000771462	0.00949071	0.00155308	9.61977	0.066696	0.889479
TAG	0.56-0.57	0.018593	0.0085071	0.000744218	0.00917054	0.00154154	8.96327	0.040938	0.891462
TAG	0.57-0.58	0.0397793	0.008133	0.000718757	0.00877371	0.00148487	8.67816	0.0425015	0.891412
TAG	0.58-0.59	-0.0187835	0.00768823	0.000691713	0.008287	0.00143469	8.69174	0.0464833	0.865629
TAG	0.59-0.6	0.0526043	0.00717699	0.000643834	0.00775854	0.0013514	9.03242	0.0755925	0.903255
TAG	0.6-0.61	0.0896918	0.00666236	0.000634372	0.00719313	0.00126212	8.50052	0.0592206	0.836689
TAG	0.61-0.62	0.048695	0.0061977	0.000605225	0.00671973	0.00117956	9.85298	0.116254	0.86254
TAG	0.62-0.63	0.109651	0.00576181	0.00057693	0.00625128	0.00110736	10.18	0.0709279	0.848412
TAG	0.63-0.64	0.028838	0.00537864	0.000554676	0.00580083	0.00105152	7.80528	0.0457087	0.761162
TAG	0.64-0.65	-0.0379713	0.00498116	0.000507233	0.00539628	0.00102068	8.22344	0.0649253	0.818411
TAG	0.65-0.66	0.136198	0.00463286	0.000478347	0.0050561	0.000965875	8.70532	0.0646162	0.88481
TAG	0.66-0.67	-0.078613	0.00434472	0.000493722	0.00472459	0.000903668	7.85879	0.0840889	0.769388
TAG	0.67-0.68	-0.0972401	0.00409168	0.000476227	0.00445166	0.000847373	7.57219	0.0341518	0.755886
TAG	0.68-0.69	0.0117618	0.00386548	0.000469876	0.00420288	0.000877664	6.91768	0.0649085	0.718061
TAG	0.69-0.7	0.0308392	0.00378228	0.00047655	0.00407327	0.00082913	4.91096	0.079451	0.610615
TAG	0.7-0.71	NA	0.00373292	0.000469721	0.00402569	0.000957872	3.89068	0.0383194	0.62328
TAG	0.71-0.72	NA	0.00366517	0.000509185	0.00390431	0.000855864	2.48987	0.00294647	0.469661
TAG	0.72-0.73	NA	0.00348224	0.00052995	0.00368769	0.000925625	1.10954	0.0433075	0.387679
TAG	0.73-0.74	NA	0.00320892	0.000548489	0.00347957	0.000886785	3.48293	0.0442944	0.493435
TAG	0.74-0.75	NA	0.0030445	0.000564194	0.00329908	0.00105617	2.51716	0.0383849	0.451234
TAG	0.75-0.76	NA	0.00280424	0.000594516	0.00299093	0.000983365	1.15244	0.0455792	0.314018
TAG	0.76-0.77	0.542488	0.00260287	0.000594228	0.00298871	0.000953124	5.29247	0.0125607	0.649318
TAG	0.77-0.78	NA	0.00245938	0.000597006	0.00280583	0.00112601	3.20871	0.0463137	0.580317
TAG	0.78-0.79	NA	0.00232702	0.000646088	0.00257944	0.00103645	1.97337	0.0203458	0.390675
TAG	0.79-0.8	NA	0.00211552	0.000665382	0.00238354	0.00098114	1.89363	0.00266566	0.402801
TTA	0.2-0.21	0.231808	0.0266199	0.00267452	0.0295602	0.00568196	8.60822	0.18803	1.09937
TTA	0.21-0.22	0.186624	0.0261584	0.0029616	0.0289961	0.00549564	8.52513	0.110958	0.958156
TTA	0.22-0.23	-0.0102409	0.024951	0.00306471	0.0273313	0.0055355	5.99466	0.0838404	0.776691
TTA	0.23-0.24	0.0638701	0.0235156	0.00283601	0.0261201	0.00514475	8.14237	0.117145	0.91837
TTA	0.24-0.25	-0.0365316	0.0222436	0.0025165	0.0245217	0.00478749	7.29337	0.0456879	0.905284
TTA	0.25-0.26	0.0374223	0.0208959	0.00220383	0.0233757	0.00452475	9.54825	0.121298	1.12521
TTA	0.26-0.27	0.0318189	0.0195705	0.00198029	0.0219876	0.00440957	9.42259	0.12611	1.22057
TTA	0.27-0.28	0.0495452	0.0184536	0.00181281	0.0208793	0.00427175	10.153	0.124075	1.3381
TTA	0.28-0.29	0.0368139	0.0174092	0.00170807	0.0197554	0.00407845	11.0096	0.0895848	1.37362
TTA	0.29-0.3	0.0467749	0.016381	0.00163051	0.0186223	0.00388573	10.9917	0.143345	1.37456
TTA	0.3-0.31	0.0137206	0.0154612	0.00153622	0.0175989	0.00366017	11.3668	0.126906	1.39147
TTA	0.31-0.32	0.00147164	0.0146081	0.00148286	0.0166122	0.00340524	11.1538	0.100244	1.3515
TTA	0.32-0.33	-0.00638116	0.0137573	0.00142629	0.0156258	0.00318383	11.372	0.132313	1.31004
TTA	0.33-0.34	-0.021006	0.0129121	0.00135109	0.0146796	0.00301002	11.3668	0.130219	1.30821
TTA	0.34-0.35	-0.0262777	0.0121746	0.00129283	0.0137977	0.00280657	11.025	0.119312	1.25539
TTA	0.35-0.36	-0.0539732	0.0114751	0.00124251	0.0130029	0.00266528	10.9251	0.0916181	1.22963
TTA	0.36-0.37	-0.0402516	0.0107484	0.00119663	0.0122014	0.00253036	11.0379	0.0792241	1.21424
TTA	0.37-0.38	-0.0555379	0.0101749	0.0011383	0.0115611	0.00242953	10.8843	0.129719	1.2178
TTA	0.38-0.39	-0.047309	0.00964001	0.0011098	0.0109698	0.00232742	11.0379	0.0782817	1.19823
TTA	0.39-0.4	-0.0723278	0.00910237	0.0010723	0.0103563	0.0022338	10.6182	0.0970887	1.1694
TTA	0.4-0.41	-0.0702101	0.00869042	0.00104781	0.00989242	0.00214561	10.578	0.0734825	1.14715
TTA	0.41-0.42	-0.0535474	0.0083327	0.00103491	0.00948849	0.00206079	10.588	0.0245012	1.1168
TTA	0.42-0.43	-0.0704074	0.00798853	0.00100782	0.00908918	0.00197342	10.4203	0.0476218	1.0921
TTA	0.43-0.44	-0.0559309	0.00765537	0.000998067	0.00871666	0.00190341	10.4153	0.0845664	1.06334
TTA	0.44-0.45	-0.0774633	0.00728727	0.000974017	0.00829731	0.00183117	10.1505	0.0547479	1.03698
TTA	0.45-0.46	-0.0902372	0.00694661	0.0009588	0.00791609	0.00175459	10.1825	0.0925722	1.01115
TTA	0.46-0.47	-0.0963644	0.00657237	0.000915744	0.00750291	0.00168516	10.1137	0.0233165	1.01616
TTA	0.47-0.48	-0.089879	0.00620338	0.000912505	0.00710038	0.00160465	10.3407	0.0870362	0.983015
TTA	0.48-0.49	-0.0935012	0.00582853	0.00088103	0.00667997	0.00152934	10.2986	0.0840429	0.966414
TTA	0.49-0.5	-0.037407	0.005385	0.000854058	0.00622666	0.00147555	10.9942	0.0712258	0.985484
TTA	0.5-0.51	-0.0458691	0.00489299	0.000810283	0.00570098	0.00141042	11.3746	0.0686886	0.997173
TTA	0.51-0.52	-0.0593169	0.00439444	0.000763631	0.00515611	0.00133482	11.4924	0.0717738	0.997431
TTA	0.52-0.53	-0.0468647	0.00393747	0.000710639	0.00467543	0.00126691	12.3514	0.0508051	1.03844
TTA	0.53-0.54	-0.0511217	0.00357004	0.000647009	0.00425591	0.00119741	12.1478	0.0468786	1.06007
TTA	0.54-0.55	-0.0215088	0.00329842	0.000601358	0.00395056	0.00117084	11.5424	0.0815496	1.08444
TTA	0.55-0.56	-0.016611	0.00305576	0.000553071	0.00365729	0.00109463	11.6214	0.0436466	1.08762
TTA	0.56-0.57	-0.0321449	0.00284543	0.000509708	0.00340102	0.00102349	10.8996	0.0902674	1.09002
TTA	0.57-0.58	-0.0521037	0.00261486	0.00046938	0.00311759	0.000927486	11.0482	0.050378	1.07106
TTA	0.58-0.59	-0.0401104	0.0023762	0.000434696	0.00283141	0.000848863	10.5554	0.0697264	1.04718
TTA	0.59-0.6	-0.0104132	0.00214225	0.000400442	0.00254941	0.00076883	10.3035	0.047376	1.01678
TTA	0.6-0.61	-0.0814212	0.00189721	0.000360291	0.0022438	0.000674996	9.8288	0.0465609	0.961968
TTA	0.61-0.62	-0.177792	0.00168068	0.000321972	0.0019838	0.000600761	9.56253	0.0245933	0.941454
TTA	0.62-0.63	-0.129141	0.00148539	0.000295802	0.00176207	0.000548137	9.40134	0.0471479	0.935355
TTA	0.63-0.64	-0.139777	0.00130972	0.000260015	0.00153398	0.000470752	7.65228	0.0302927	0.862492
TTA	0.64-0.65	-0.138025	0.00117236	0.000227183	0.00137012	0.000427291	7.64066	0.0213636	0.870495
TTA	0.65-0.66	0.139301	0.00100733	0.000209549	0.0011931	0.000377001	9.05785	0.0678868	0.886491
TTA	0.66-0.67	-0.00503278	0.000906128	0.00019435	0.00106641	0.000340886	7.82238	0.0501339	0.824713
TTA	0.67-0.68	-0.0174148	0.000807242	0.000176219	0.000955057	0.000302347	7.69038	0.0482499	0.838815
TTA	0.68-0.69	-0.13936	0.000763826	0.000177032	0.000871055	0.000290007	4.28825	0.0567257	0.605703
TTA	0.69-0.7	NA	0.00074519	0.000182687	0.000833371	0.000321351	2.61636	0.0490435	0.482692
TTA	0.7-0.71	0.150595	0.000688511	0.000164586	0.000817866	0.000298017	5.99096	0.0568928	0.785942
TTA	0.71-0.72	NA	0.000651088	0.000205852	0.00076488	0.000342755	3.79068	0	0.55278
TTA	0.72-0.73	NA	0.000641293	0.000209679	0.000745326	0.000318784	3.95005	0	0.496152
TTA	0.73-0.74	-0.132564	0.000606084	0.000213509	0.000734077	0.000309741	5.14139	0.0228905	0.599473
TTA	0.74-0.75	NA	0.00057231	0.000206258	0.000663082	0.000333778	2.44477	0.0168318	0.440088
TTA	0.75-0.76	NA	0.000557746	0.000231495	0.000652511	0.000366134	1.8031	0.0295741	0.40936
TTA	0.76-0.77	NA	0.000448188	0.000237672	0.000550561	0.00030356	3.56935	0	0.430732
TTA	0.77-0.78	NA	0.000421651	0.000264214	0.000487562	0.000327686	1.97167	0.0170901	0.249461
TTA	0.78-0.79	NA	0.000361424	0.00025707	0.000442686	0.000339638	1.99546	0.0139177	0.316107
TTA	0.79-0.8	NA	0.00032833	0.000258833	0.000369478	0.000338548	0.600485	0	0.158975
TTT	0.2-0.21	NA	0.049126	0.00815298	0.0516874	0.00998031	2.77652	0.0387942	0.314163
TTT	0.21-0.22	NA	0.0437569	0.00638589	0.0467735	0.00900121	4.79219	0.00991106	0.472381
TTT	0.22-0.23	0.0678748	0.040261	0.0053914	0.0423281	0.00616014	6.0132	0.0647115	0.383409
TTT	0.23-0.24	0.032357	0.0380632	0.00479213	0.0401492	0.00614894	6.89968	0.0754815	0.435294
TTT	0.24-0.25	0.0126305	0.0361329	0.0041707	0.0380034	0.00546356	6.08766	0.077874	0.448472
TTT	0.25-0.26	0.0836298	0.0342035	0.00345181	0.0362947	0.00535645	8.14674	0.0824949	0.605832
TTT	0.26-0.27	0.0877791	0.0322005	0.00290655	0.0341625	0.00471337	8.4871	0.0985443	0.675027
TTT	0.27-0.28	0.0955363	0.0305138	0.00256116	0.0325421	0.00469668	9.97922	0.0664293	0.791936
TTT	0.28-0.29	0.11166	0.028865	0.00233825	0.0309074	0.00452017	11.4295	0.105254	0.873449
TTT	0.29-0.3	0.108945	0.0272516	0.00216097	0.0291568	0.00407094	12.4799	0.113131	0.881603
TTT	0.3-0.31	0.119023	0.0257414	0.00203961	0.0275793	0.00371144	13.9515	0.0959287	0.901136
TTT	0.31-0.32	0.042898	0.0244882	0.00195952	0.0261908	0.00337893	14.0389	0.114782	0.868874
TTT	0.32-0.33	0.0475194	0.0231143	0.00186417	0.0247021	0.00305221	14.3233	0.102566	0.851731
TTT	0.33-0.34	-0.0182371	0.0218837	0.00175991	0.0233108	0.00274879	13.8036	0.0751473	0.810874
TTT	0.34-0.35	0.00969433	0.0208281	0.00168366	0.0221548	0.00250427	14.191	0.123294	0.787957
TTT	0.35-0.36	0.00553926	0.0197798	0.00160965	0.0210345	0.00232656	14.1441	0.112936	0.779486
TTT	0.36-0.37	-0.00047291	0.0186296	0.00153854	0.0198076	0.00214882	13.966	0.113042	0.765696
TTT	0.37-0.38	0.00425996	0.0174858	0.00148323	0.0186299	0.00205078	14.0389	0.103495	0.771319
TTT	0.38-0.39	0.00104219	0.0163465	0.00141489	0.0174526	0.00192608	14.2938	0.0864656	0.781756
TTT	0.39-0.4	0.00466906	0.015296	0.00137691	0.0163622	0.00181932	14.2056	0.0951288	0.774296
TTT	0.4-0.41	0.000465249	0.0145101	0.00133589	0.0155094	0.00170251	13.9864	0.124334	0.748058
TTT	0.41-0.42	-0.00260761	0.0136606	0.00133541	0.0146267	0.0016459	13.5018	0.0949133	0.723465
TTT	0.42-0.43	0.0151299	0.0130066	0.001356	0.0139524	0.0016178	13.2403	0.0818229	0.697473
TTT	0.43-0.44	0.0108276	0.012569	0.00141111	0.0135214	0.00164536	13.0571	0.075395	0.674919
TTT	0.44-0.45	-0.0308993	0.0122358	0.00148114	0.0131783	0.00171693	12.1046	0.103318	0.636365
TTT	0.45-0.46	0.019208	0.012013	0.00160181	0.0130052	0.00182104	11.962	0.110158	0.619449
TTT	0.46-0.47	0.00270297	0.0118781	0.00172111	0.0128874	0.00194753	10.8868	0.0649767	0.586387
TTT	0.47-0.48	0.0304469	0.011788	0.00184782	0.0128404	0.00208663	10.5956	0.114932	0.569512
TTT	0.48-0.49	0.0363778	0.0117119	0.00196639	0.0127915	0.00221895	10.0109	0.173641	0.549064
TTT	0.49-0.5	0.0451299	0.0113754	0.00198172	0.0124872	0.00224873	10.5002	0.100528	0.561016
TTT	0.5-0.51	0.0618696	0.010861	0.0019422	0.0119948	0.00225129	10.6333	0.120472	0.583752
TTT	0.51-0.52	0.0920323	0.0101357	0.00180694	0.011281	0.00216628	11.7911	0.0935711	0.633873
TTT	0.52-0.53	0.0808581	0.00934968	0.00163803	0.0104807	0.00203706	12.7418	0.0955979	0.690499
TTT	0.53-0.54	0.0848114	0.00857569	0.00144653	0.00967434	0.00192853	12.8168	0.107132	0.759513
TTT	0.54-0.55	0.0838048	0.00798131	0.0013113	0.00902641	0.00178085	13.7228	0.109542	0.796996
TTT	0.55-0.56	0.0853571	0.00733532	0.0011856	0.00829506	0.00164116	13.648	0.105476	0.809499
TTT	0.56-0.57	0.0425615	0.00667581	0.00106626	0.00751225	0.00144121	13.5476	0.142661	0.784458
TTT	0.57-0.58	0.0159941	0.00598991	0.00094814	0.0067262	0.00128147	12.6561	0.0922849	0.776557
TTT	0.58-0.59	0.0147586	0.0052319	0.000822169	0.00587526	0.00111756	12.9199	0.0833134	0.782516
TTT	0.59-0.6	0.0268057	0.00455796	0.000720022	0.00510669	0.000938694	13.0038	0.109439	0.762111
TTT	0.6-0.61	-0.0152963	0.00393895	0.000614347	0.00440957	0.000809307	12.7224	0.0832322	0.766039
TTT	0.61-0.62	-0.0644519	0.00344172	0.000513992	0.00384692	0.000696654	11.6003	0.0445981	0.788332
TTT	0.62-0.63	0.067759	0.00295393	0.000442584	0.00329807	0.000593483	11.8604	0.0891955	0.777569
TTT	0.63-0.64	-0.0304264	0.00253081	0.000389844	0.00282428	0.000510512	11.2367	0.0689379	0.7528
TTT	0.64-0.65	-0.0389544	0.00213489	0.000322646	0.00238177	0.000472425	10.0231	0.0614835	0.765173
TTT	0.65-0.66	-0.0407807	0.00184996	0.000286544	0.0020608	0.000428881	8.94717	0.0607476	0.735801
TTT	0.66-0.67	-0.119003	0.00164039	0.000270068	0.00180638	0.000390524	6.33693	0.0390083	0.614632
TTT	0.67-0.68	0.46927	0.00144622	0.000241657	0.00162307	0.000344932	8.28728	0.074176	0.731804
TTT	0.68-0.69	0.0436779	0.00135779	0.000257427	0.00150276	0.000346678	5.21835	0.0236615	0.563161
TTT	0.69-0.7	0.31708	0.00127943	0.000241604	0.00145414	0.000332574	8.4002	0.0818455	0.723122
TTT	0.7-0.71	0.297039	0.00125563	0.000270894	0.00140725	0.000351386	5.72484	0.00839922	0.559688
TTT	0.71-0.72	NA	0.00117523	0.00024789	0.00129479	0.000340072	3.68081	0.0218336	0.482311
TTT	0.72-0.73	NA	0.00116418	0.000300365	0.00126217	0.00034878	2.55842	0	0.326242
TTT	0.73-0.74	0.202245	0.00110941	0.000302264	0.00126473	0.000362695	5.56619	0.0718698	0.513854
TTT	0.74-0.75	NA	0.00109453	0.000348624	0.00118678	0.000348711	3.01688	0.0163016	0.264631
TTT	0.75-0.76	NA	0.000992019	0.000361568	0.0011361	0.000399823	3.9552	0.027254	0.398482
TTT	0.76-0.77	NA	0.000879693	0.000336055	0.000976672	0.000448296	1.76206	0	0.288583
TTT	0.77-0.78	NA	0.000728892	0.000308117	0.000840884	0.00039379	2.50578	0	0.363471
TTT	0.78-0.79	NA	0.0006507	0.00036895	0.000715798	0.000410936	1.25825	0.00669288	0.176441
TTT	0.79-0.8	NA	0.000508291	0.000323101	0.000548304	0.000363624	0.828294	0	0.123839
TTC	0.2-0.21	0.125519	0.00441744	0.00103615	0.00496231	0.00196892	6.33318	0.113425	0.525861
TTC	0.21-0.22	-0.00971713	0.00519588	0.000722468	0.00587551	0.00183411	9.05091	0.124329	0.940699
TTC	0.22-0.23	0.108201	0.00565439	0.000593167	0.00650739	0.0015672	13.0627	0.0875466	1.43805
TTC	0.23-0.24	0.101279	0.00594044	0.000459637	0.00687165	0.00154155	15.7965	0.114543	2.02598
TTC	0.24-0.25	0.0119625	0.00604619	0.000482096	0.00696766	0.00158909	13.7574	0.108585	1.91139
TTC	0.25-0.26	0.108881	0.00612635	0.000468571	0.00712594	0.00159024	17.2704	0.153375	2.13326
TTC	0.26-0.27	0.00966182	0.00617983	0.000477474	0.00718864	0.00160771	15.8555	0.189738	2.11282
TTC	0.27-0.28	0.0951689	0.00620908	0.00047619	0.00721455	0.00161497	16.8987	0.143966	2.11148
TTC	0.28-0.29	0.0539614	0.00624304	0.000491879	0.00723414	0.00163615	15.685	0.108646	2.01492
TTC	0.29-0.3	0.03956	0.00624249	0.000506207	0.00726458	0.00171157	15.2188	0.0987884	2.01912
TTC	0.3-0.31	0.0516169	0.00622102	0.000511777	0.0072574	0.0016908	16.212	0.133622	2.02507
TTC	0.31-0.32	0.0321243	0.00626311	0.000523747	0.00732707	0.00172969	15.8804	0.144092	2.03145
TTC	0.32-0.33	0.0526747	0.00635118	0.000528664	0.00742878	0.00176729	15.7593	0.194896	2.03833
TTC	0.33-0.34	0.0522901	0.00657704	0.000549032	0.00772709	0.00189744	16.234	0.14167	2.09469
TTC	0.34-0.35	0.0610209	0.00680781	0.000572136	0.0079728	0.00193637	16.0833	0.167667	2.03621
TTC	0.35-0.36	0.0548165	0.00689234	0.00058382	0.00803952	0.00188765	16.1523	0.169198	1.96495
TTC	0.36-0.37	0.0792745	0.00710731	0.000600643	0.00826958	0.00187832	16.4646	0.133631	1.93505
TTC	0.37-0.38	0.0959052	0.00707689	0.000602295	0.00820721	0.00180965	16.4171	0.120427	1.87669
TTC	0.38-0.39	0.0653709	0.00690524	0.000594399	0.0080151	0.0017795	16.4171	0.167643	1.86719
TTC	0.39-0.4	0.0793658	0.00694801	0.000584782	0.00802325	0.00175162	15.9583	0.159274	1.8387
TTC	0.4-0.41	0.0798806	0.00705694	0.000592099	0.00810521	0.00172605	15.1581	0.190478	1.77043
TTC	0.41-0.42	0.0777793	0.00706769	0.000602875	0.00808475	0.00167301	14.9523	0.143652	1.68703
TTC	0.42-0.43	0.0474994	0.00664282	0.000574868	0.00761736	0.00163932	14.784	0.139644	1.69524
TTC	0.43-0.44	0.0438115	0.00583528	0.0005274	0.00679319	0.00162954	15.0429	0.14188	1.81628
TTC	0.44-0.45	0.00485951	0.00531776	0.00049751	0.00624946	0.00163336	14.754	0.159879	1.87272
TTC	0.45-0.46	-0.00461843	0.00505168	0.000486159	0.00595747	0.00161781	14.1558	0.0908328	1.86316
TTC	0.46-0.47	0.0150854	0.00483567	0.000469486	0.00571286	0.00156979	14.4681	0.149924	1.8684
TTC	0.47-0.48	-0.00409642	0.00465127	0.000464413	0.00549795	0.0015305	14.3498	0.125389	1.82312
TTC	0.48-0.49	-0.00684042	0.0044699	0.000456245	0.00530318	0.001509	14.7151	0.0859481	1.82639
TTC	0.49-0.5	-0.011256	0.00428932	0.000439324	0.0050789	0.00145478	13.7343	0.105181	1.79727
TTC	0.5-0.51	-0.00111847	0.00410053	0.000431102	0.00488796	0.00142788	14.772	0.109356	1.82653
TTC	0.51-0.52	0.0130139	0.00386338	0.000417679	0.00461601	0.00138576	14.1411	0.0738726	1.80194
TTC	0.52-0.53	-0.0265339	0.00365279	0.000411025	0.00438136	0.00135011	14.3734	0.139007	1.77255
TTC	0.53-0.54	0.00795333	0.00347344	0.000402115	0.00418738	0.00132163	14.9071	0.0983625	1.77546
TTC	0.54-0.55	-0.0317412	0.00337365	0.000402981	0.00407394	0.00130678	14.3233	0.0739255	1.73779
TTC	0.55-0.56	-0.0733116	0.00330807	0.00039191	0.00398726	0.00128813	13.8181	0.0801771	1.73302
TTC	0.56-0.57	-0.0320075	0.00326272	0.000387495	0.00394263	0.00127138	13.7747	0.0723885	1.75463
TTC	0.57-0.58	-0.0396011	0.00321124	0.000394908	0.00388407	0.00123532	15.0369	0.100576	1.70376
TTC	0.58-0.59	-0.060803	0.00315323	0.000391118	0.00381661	0.00123085	14.2379	0.138419	1.69613
TTC	0.59-0.6	-0.0547618	0.0030684	0.000394375	0.00368422	0.00117252	12.7086	0.109255	1.56152
TTC	0.6-0.61	-0.0171754	0.00293662	0.000380966	0.00356396	0.0011527	14.2703	0.129364	1.64671
TTC	0.61-0.62	-0.0297088	0.00280993	0.000374017	0.0034283	0.00115471	13.9399	0.0721712	1.65332
TTC	0.62-0.63	-0.0646669	0.00266935	0.000359066	0.0032464	0.00112198	12.8251	0.132165	1.60709
TTC	0.63-0.64	-0.0738064	0.00252859	0.000348226	0.00308296	0.00111374	11.823	0.0943626	1.59199
TTC	0.64-0.65	-0.0508946	0.00236439	0.000337635	0.00287797	0.00105393	12.0641	0.0898488	1.52112
TTC	0.65-0.66	-0.0546495	0.00223352	0.000329435	0.00271269	0.00107485	9.49361	0.0457921	1.45453
TTC	0.66-0.67	-0.00297694	0.00212082	0.000312064	0.00258035	0.000996266	9.36833	0.0542169	1.47255
TTC	0.67-0.68	0.00151071	0.00202279	0.000331024	0.00247509	0.000964739	11.0122	0.0411813	1.36638
TTC	0.68-0.69	-0.214958	0.00196988	0.000332313	0.00237186	0.000954933	6.95979	0.0170042	1.20967
TTC	0.69-0.7	0.200609	0.00184556	0.000334186	0.00229354	0.000940021	11.061	0.114886	1.34049
TTC	0.7-0.71	-0.0149841	0.00183985	0.000373285	0.00228133	0.000942778	10.4627	0.0582302	1.1827
TTC	0.71-0.72	0.0472291	0.00180064	0.000342088	0.00223614	0.000988325	7.7818	0.0279871	1.27307
TTC	0.72-0.73	-0.0806758	0.00178919	0.000378277	0.00219303	0.000936324	7.63961	0.0713416	1.06756
TTC	0.73-0.74	0.0430923	0.0017619	0.000440789	0.00216172	0.000973733	6.63658	0.0519431	0.907039
TTC	0.74-0.75	-0.0472393	0.00169426	0.000422885	0.00209679	0.00103149	5.75469	0.049225	0.951857
TTC	0.75-0.76	NA	0.0016475	0.000517988	0.00198541	0.00102266	3.66597	0.01974	0.652344
TTC	0.76-0.77	NA	0.00158755	0.000525395	0.0019186	0.000912022	4.57619	0.0216902	0.63009
TTC	0.77-0.78	NA	0.00138166	0.000499877	0.00166247	0.000888301	3.27658	0.0397406	0.561756
TTC	0.78-0.79	-0.151991	0.00125414	0.000486379	0.00160997	0.00100808	4.99355	0.0133235	0.731586
TTC	0.79-0.8	-0.158543	0.00114274	0.000470735	0.00137337	0.000835594	2.09842	0.0519058	0.489924
TTG	0.2-0.21	NA	0.0109598	0.00214225	0.0116699	0.00282471	2.66914	0	0.331442
TTG	0.21-0.22	-0.0243704	0.00891643	0.00111454	0.010035	0.00258528	6.97385	0.0476196	1.00364
TTG	0.22-0.23	-0.0555609	0.00830517	0.000852705	0.00928096	0.00205539	8.59697	0.123068	1.14434
TTG	0.23-0.24	0.0976095	0.00832119	0.000815736	0.00944964	0.00196115	12.1586	0.0964795	1.38336
TTG	0.24-0.25	-0.0946305	0.00843812	0.000794696	0.00943455	0.00188083	10.4827	0.122546	1.25385
TTG	0.25-0.26	-0.0642052	0.00856363	0.000832494	0.00961471	0.00187871	11.4636	0.0756373	1.26257
TTG	0.26-0.27	-0.0157035	0.00863867	0.000844799	0.009696	0.0019624	10.7445	0.0992808	1.25157
TTG	0.27-0.28	-0.0352985	0.0086975	0.000862592	0.00980935	0.00197563	11.7858	0.0763236	1.28897
TTG	0.28-0.29	-0.0209107	0.00871589	0.000885776	0.00987062	0.00205381	12.1262	0.0827177	1.30363
TTG	0.29-0.3	-0.0892835	0.00870436	0.000895489	0.0098525	0.00208971	11.3564	0.0768105	1.28214
TTG	0.3-0.31	-0.0415855	0.00866473	0.000899967	0.00983678	0.00211504	11.6981	0.0947771	1.30234
TTG	0.31-0.32	-0.0525834	0.00865642	0.000907536	0.00984957	0.00215096	11.6294	0.0539839	1.31471
TTG	0.32-0.33	-0.0315408	0.00862239	0.000910019	0.00982072	0.00216305	11.6082	0.100448	1.31683
TTG	0.33-0.34	-0.0239152	0.00861488	0.000911785	0.00982289	0.002181	11.6135	0.0689332	1.32489
TTG	0.34-0.35	-0.0515955	0.00865878	0.000919022	0.00983579	0.002189	10.9277	0.118782	1.28072
TTG	0.35-0.36	-0.0299596	0.00868871	0.000942547	0.00986763	0.00219907	10.6812	0.0697336	1.25078
TTG	0.36-0.37	-0.0535064	0.00867061	0.000945598	0.00983677	0.00218964	10.5729	0.118454	1.23325
TTG	0.37-0.38	-0.0399336	0.00849611	0.000938969	0.00966023	0.00218828	10.709	0.0448916	1.23979
TTG	0.38-0.39	-0.0366443	0.00834189	0.000938877	0.00951029	0.00219529	10.8054	0.0696322	1.24447
TTG	0.39-0.4	-0.0420548	0.00811306	0.000934551	0.00926103	0.00218482	10.2837	0.0440011	1.22837
TTG	0.4-0.41	-0.0486543	0.007894	0.000930431	0.00903359	0.00218401	10.378	0.0343055	1.2248
TTG	0.41-0.42	-0.0250329	0.00763281	0.000918561	0.00875344	0.00218216	9.95001	0.0563361	1.21999
TTG	0.42-0.43	-0.0688742	0.00739855	0.000907202	0.00849519	0.00217319	9.615	0.0984623	1.20882
TTG	0.43-0.44	-0.0681001	0.00726702	0.000915012	0.00835027	0.0021541	9.48175	0.0412125	1.18386
TTG	0.44-0.45	-0.0703518	0.00719826	0.000909794	0.00827496	0.00215067	9.34714	0.0547321	1.18345
TTG	0.45-0.46	-0.0481798	0.00716573	0.000914722	0.00824338	0.00212239	9.69638	0.104934	1.17811
TTG	0.46-0.47	-0.0737324	0.00710922	0.000918672	0.00815095	0.00209993	8.91732	0.0612284	1.13394
TTG	0.47-0.48	-0.0537396	0.00702807	0.000914685	0.00806828	0.00206576	9.4415	0.0664072	1.13722
TTG	0.48-0.49	-0.0979009	0.00694164	0.00089821	0.00793868	0.00202948	8.72345	0.0636416	1.11003
TTG	0.49-0.5	-0.0653661	0.0067711	0.000898084	0.00777216	0.00202098	9.0486	0.0821569	1.11467
TTG	0.5-0.51	-0.0642059	0.00656003	0.000881679	0.00755876	0.00202074	9.07406	0.0968455	1.13276
TTG	0.51-0.52	-0.0972819	0.00631131	0.000873007	0.00726759	0.00203409	8.02048	0.0315191	1.09539
TTG	0.52-0.53	-0.0703122	0.00601744	0.000853144	0.00697866	0.00202297	8.51618	0.0736309	1.12669
TTG	0.53-0.54	-0.0683863	0.00570039	0.000820178	0.00666408	0.00204455	8.68721	0.0593252	1.17498
TTG	0.54-0.55	-0.0266989	0.00546092	0.000781263	0.00642839	0.0020791	8.89439	0.0273639	1.23834
TTG	0.55-0.56	-0.0666816	0.00522481	0.000768956	0.00616138	0.00208876	8.26524	0.0636545	1.21798
TTG	0.56-0.57	-0.0845593	0.00498513	0.000748581	0.00589481	0.0020817	7.98152	0.0437243	1.21521
TTG	0.57-0.58	-0.0648415	0.00473738	0.000730657	0.0056366	0.0020609	8.2939	0.0578665	1.23071
TTG	0.58-0.59	-0.0940171	0.00449088	0.000690253	0.00532978	0.00201749	7.02825	0.0748884	1.21534
TTG	0.59-0.6	-0.0856375	0.00423877	0.000668845	0.00503874	0.00189089	7.43208	0.0553746	1.19604
TTG	0.6-0.61	-0.0407455	0.00398642	0.000640455	0.00474899	0.0017982	7.49046	0.0696654	1.19068
TTG	0.61-0.62	-0.097976	0.00380136	0.000627381	0.0044904	0.00167222	6.63853	0.0384787	1.09827
TTG	0.62-0.63	-0.135192	0.0035379	0.000602028	0.00420249	0.00162037	6.7902	0.0747646	1.10392
TTG	0.63-0.64	-0.0711302	0.00330085	0.000564094	0.00393363	0.00152788	6.61897	0.0170421	1.12175
TTG	0.64-0.65	-0.0823224	0.0030803	0.000569828	0.00367919	0.00142851	7.00808	0.0735144	1.05101
TTG	0.65-0.66	-0.0740298	0.00292556	0.00051008	0.00344101	0.00134204	5.44068	0.0233588	1.01052
TTG	0.66-0.67	-0.121516	0.00269048	0.000503013	0.00320737	0.00133376	5.83469	0.0254275	1.0276
TTG	0.67-0.68	-0.0240054	0.00247507	0.000464499	0.00298693	0.00122001	6.91768	0.0445957	1.10196
TTG	0.68-0.69	0.011932	0.00228299	0.000446081	0.00276303	0.00115161	6.77832	0.0625244	1.07611
TTG	0.69-0.7	NA	0.0021995	0.000448923	0.00260088	0.00121585	3.61744	0.0430808	0.894095
TTG	0.7-0.71	-0.178735	0.00207036	0.000447799	0.00241792	0.000985055	3.58389	0.051994	0.77614
TTG	0.71-0.72	0.051189	0.00196292	0.000419913	0.00239774	0.00117585	5.66271	0.043522	1.0355
TTG	0.72-0.73	-0.137757	0.00191894	0.000446465	0.00232104	0.00110508	5.55731	0.0391349	0.900628
TTG	0.73-0.74	-0.248977	0.00188726	0.000436751	0.00225566	0.00106917	3.60204	0.0679005	0.843505
TTG	0.74-0.75	NA	0.00185477	0.000536948	0.0021425	0.00107328	2.14646	0	0.535863
TTG	0.75-0.76	NA	0.00169556	0.000523746	0.00203291	0.00111958	2.7273	0.0422216	0.644095
TTG	0.76-0.77	NA	0.0015572	0.000486996	0.00190314	0.00108038	3.2945	0.0370826	0.710356
TTG	0.77-0.78	NA	0.00145469	0.000542061	0.00171891	0.000911759	2.90487	0.00517873	0.487449
TTG	0.78-0.79	0.204303	0.00121879	0.000459894	0.00151359	0.0007815	5.19092	0.0260576	0.641002
TTG	0.79-0.8	NA	0.000996215	0.000519215	0.00127723	0.00088968	3.48913	0	0.541228
TCA	0.2-0.21	-0.0244308	0.0171042	0.00396074	0.0169968	0.00499903	0.360736	0.134207	-0.0271221
TCA	0.21-0.22	0.068021	0.019498	0.00277958	0.0194379	0.00415374	0.780745	0.0751116	-0.0216146
TCA	0.22-0.23	NA	0.0212067	0.00200437	0.0212155	0.00298635	0.765093	0.0409517	0.00441588
TCA	0.23-0.24	NA	0.0218186	0.00188762	0.0219602	0.00251656	0.732769	0.0345161	0.0749831
TCA	0.24-0.25	NA	0.0221915	0.00185159	0.0224299	0.00217599	0.620966	0.0218744	0.128735
TCA	0.25-0.26	-0.0617027	0.0224103	0.00183982	0.0225748	0.00216046	0.433965	0.0536508	0.0893968
TCA	0.26-0.27	-0.0257713	0.0225532	0.00183129	0.022815	0.00205064	0.71242	0.0801804	0.142937
TCA	0.27-0.28	NA	0.0226151	0.00184659	0.0228145	0.00211358	0.440517	0.0315132	0.107956
TCA	0.28-0.29	NA	0.022688	0.00185721	0.0228573	0.00215521	0.360059	0.00358242	0.0911567
TCA	0.29-0.3	NA	0.0226841	0.00185633	0.0229487	0.00206458	0.523908	0.026736	0.142573
TCA	0.3-0.31	NA	0.0226198	0.00188094	0.0229155	0.00211456	0.628279	0.0259048	0.157232
TCA	0.31-0.32	NA	0.0226131	0.0018794	0.0229238	0.00209001	0.670774	0.0455371	0.165361
TCA	0.32-0.33	0.021755	0.022622	0.00189519	0.0229822	0.0021271	0.987775	0.0696372	0.190094
TCA	0.33-0.34	NA	0.0225926	0.00189416	0.0229769	0.00216749	1.07828	0.0121909	0.20286
TCA	0.34-0.35	NA	0.0225174	0.00189363	0.022971	0.00220433	1.46778	0	0.239553
TCA	0.35-0.36	0.0478538	0.0223307	0.00188765	0.0227765	0.00223904	1.30414	0.0533841	0.23617
TCA	0.36-0.37	0.030815	0.022099	0.00187454	0.0225436	0.0022534	1.11516	0.0572865	0.237144
TCA	0.37-0.38	NA	0.0216583	0.00183696	0.0221062	0.00225278	1.21478	0.0289389	0.243835
TCA	0.38-0.39	0.0131011	0.0211366	0.00179586	0.0215965	0.00228929	1.22742	0.0544448	0.256102
TCA	0.39-0.4	-0.00714511	0.0205483	0.00176051	0.021002	0.00233788	1.20076	0.100135	0.257719
TCA	0.4-0.41	0.0253766	0.0200252	0.00171826	0.0205176	0.00238744	1.25747	0.0519955	0.286532
TCA	0.41-0.42	NA	0.0195885	0.00168814	0.0200582	0.00240724	1.03543	0.0477242	0.278239
TCA	0.42-0.43	NA	0.0191587	0.00166207	0.0196576	0.00244509	1.13069	0.0462749	0.300172
TCA	0.43-0.44	NA	0.0188624	0.00164074	0.0193588	0.00244764	1.06524	0.0400694	0.302553
TCA	0.44-0.45	NA	0.0185624	0.00162738	0.0190688	0.00250026	1.11235	0.0286633	0.311163
TCA	0.45-0.46	NA	0.0182562	0.00160419	0.0187917	0.00253561	1.24314	0.044559	0.333769
TCA	0.46-0.47	0.00885768	0.0179308	0.00159601	0.0184567	0.00254598	1.21478	0.0521534	0.329501
TCA	0.47-0.48	NA	0.0176097	0.00156518	0.0181476	0.00257477	1.25444	0.0377563	0.343688
TCA	0.48-0.49	0.0198572	0.0172144	0.0015327	0.0177734	0.00267516	1.33609	0.0672226	0.364769
TCA	0.49-0.5	NA	0.0168981	0.00151199	0.0174993	0.00275693	1.51898	0.0388344	0.397623
TCA	0.5-0.51	0.0381385	0.0164545	0.00148951	0.0170872	0.00284441	1.55571	0.0518593	0.424759
TCA	0.51-0.52	0.0127433	0.0158842	0.00144946	0.0165443	0.00295579	1.53515	0.0626155	0.455392
TCA	0.52-0.53	0.0572647	0.0152893	0.00140162	0.0159702	0.00295624	1.5921	0.0606155	0.4858
TCA	0.53-0.54	0.0509175	0.0146681	0.00135871	0.0153614	0.00290751	1.71337	0.0880465	0.510292
TCA	0.54-0.55	0.063255	0.0140605	0.00131881	0.014744	0.00287745	1.60434	0.0782879	0.518256
TCA	0.55-0.56	0.0380842	0.0135376	0.00127508	0.014207	0.00282004	1.41681	0.082909	0.524945
TCA	0.56-0.57	0.0371483	0.013133	0.00124667	0.0137917	0.00280781	1.3408	0.089683	0.528371
TCA	0.57-0.58	0.062926	0.0127207	0.00121036	0.0133811	0.00280781	1.27037	0.0804241	0.545588
TCA	0.58-0.59	0.0211309	0.0122583	0.00119453	0.0129197	0.00274422	1.45039	0.0794675	0.553673
TCA	0.59-0.6	0.0361667	0.0117659	0.00115804	0.0124358	0.0026901	1.33609	0.136722	0.578471
TCA	0.6-0.61	0.0407388	0.0113436	0.00115404	0.0119585	0.00260574	1.21034	0.0685936	0.532854
TCA	0.61-0.62	NA	0.0108997	0.00110775	0.0115004	0.0026225	1.03745	0.0380096	0.542218
TCA	0.62-0.63	-0.00464452	0.0104158	0.00105966	0.0110422	0.00254337	1.34474	0.0691743	0.591148
TCA	0.63-0.64	-0.0679653	0.00991027	0.00105102	0.0104908	0.00247963	1.18537	0.0668245	0.552335
TCA	0.64-0.65	NA	0.00939295	0.000985826	0.0099587	0.00234122	1.24615	0.0379716	0.573876
TCA	0.65-0.66	0.0237114	0.00884725	0.000961947	0.00936389	0.00232531	0.905855	0.0784805	0.537079
TCA	0.66-0.67	-0.0503968	0.00835443	0.000911144	0.00884665	0.00231365	0.793753	0.0577996	0.540226
TCA	0.67-0.68	-0.0918123	0.00782363	0.000862692	0.00828143	0.00223682	0.629748	0.0516991	0.530662
TCA	0.68-0.69	-0.00812014	0.00730691	0.000857191	0.00774336	0.00208425	1.2133	0.0722776	0.509155
TCA	0.69-0.7	NA	0.00691522	0.000857085	0.00739233	0.00223017	1.35739	0	0.556671
TCA	0.7-0.71	NA	0.0065798	0.000878622	0.00694803	0.00201233	0.796029	0.00131349	0.4191
TCA	0.71-0.72	NA	0.00625738	0.000820694	0.0066161	0.0018779	0.843605	0.0231391	0.437093
TCA	0.72-0.73	NA	0.00585903	0.000828746	0.00625016	0.00182934	1.38932	0.00602649	0.471959
TCA	0.73-0.74	NA	0.00561323	0.00084235	0.00593431	0.00168921	0.82076	0.0414846	0.381169
TCA	0.74-0.75	NA	0.00524623	0.000775131	0.00552034	0.00163162	0.620723	0	0.353638
TCA	0.75-0.76	NA	0.00495054	0.000941557	0.00515642	0.00153434	0.809197	0.00888335	0.218661
TCA	0.76-0.77	NA	0.00457247	0.00083235	0.00489977	0.00174231	1.05298	0	0.393231
TCA	0.77-0.78	NA	0.00403705	0.000829405	0.00446876	0.00180316	1.64272	0	0.520509
TCA	0.78-0.79	NA	0.00358298	0.000827771	0.00394363	0.00157087	1.43149	0	0.435686
TCA	0.79-0.8	NA	0.00341166	0.000892505	0.00381179	0.00150647	2.64678	0.00700804	0.448317
TCT	0.2-0.21	0.0722209	0.0216716	0.00478763	0.0208957	0.00607025	0.419183	0.0551622	-0.162058
TCT	0.21-0.22	NA	0.0249295	0.00343766	0.0237932	0.00544472	0.953582	0.0166154	-0.330525
TCT	0.22-0.23	NA	0.0273295	0.00243354	0.0261467	0.00455018	0.744172	0.0115251	-0.486026
TCT	0.23-0.24	NA	0.0282853	0.00234694	0.0275302	0.00283141	1.9004	0.0250774	-0.321711
TCT	0.24-0.25	NA	0.0287965	0.00238972	0.028116	0.00269813	2.03684	0.0295321	-0.284735
TCT	0.25-0.26	-0.0602057	0.0291457	0.00238888	0.0284778	0.00258389	2.62219	0.0717429	-0.2796
TCT	0.26-0.27	-0.104552	0.0294319	0.0024078	0.028784	0.00257845	2.43693	0.0786088	-0.269087
TCT	0.27-0.28	-0.0705628	0.0295357	0.00243226	0.0288462	0.00257521	2.59077	0.0828876	-0.28346
TCT	0.28-0.29	NA	0.0296224	0.0024544	0.0289943	0.00256391	2.24767	0	-0.255887
TCT	0.29-0.3	NA	0.0296239	0.00244488	0.0290343	0.00248774	2.64326	0	-0.241155
TCT	0.3-0.31	NA	0.029569	0.00245616	0.0290075	0.00245358	2.36698	0.0332545	-0.228615
TCT	0.31-0.32	NA	0.0294779	0.00245197	0.0289434	0.00245441	2.24234	0.0127408	-0.218024
TCT	0.32-0.33	NA	0.0292751	0.00244483	0.028793	0.00240385	1.92178	0.00426358	-0.197195
TCT	0.33-0.34	NA	0.0290465	0.00242065	0.028588	0.00237152	1.8859	0.0405194	-0.189443
TCT	0.34-0.35	NA	0.0287431	0.00240051	0.0283005	0.00231827	2.03483	0.0146443	-0.184369
TCT	0.35-0.36	NA	0.0284618	0.00238204	0.0280817	0.00229002	1.6952	0.0281667	-0.159574
TCT	0.36-0.37	NA	0.0282199	0.00236058	0.0278696	0.00225171	1.59035	0.0451951	-0.148396
TCT	0.37-0.38	NA	0.0278769	0.00232613	0.0275677	0.00220007	1.44792	0	-0.132926
TCT	0.38-0.39	NA	0.0274542	0.00230595	0.0272044	0.00218558	1.08725	0.0423767	-0.108328
TCT	0.39-0.4	NA	0.026919	0.0022644	0.02673	0.00213904	0.883173	0	-0.0834408
TCT	0.4-0.41	-0.108111	0.0264859	0.0022388	0.0263215	0.00210643	0.828915	0.0629948	-0.0734157
TCT	0.41-0.42	NA	0.0261063	0.00221689	0.0259277	0.00208439	1.07209	0.0305157	-0.0805813
TCT	0.42-0.43	NA	0.0258958	0.00221039	0.0257254	0.00208139	1.05027	0.0235031	-0.0771033
TCT	0.43-0.44	NA	0.0257609	0.00221322	0.0255814	0.00207917	1.12644	0.0127765	-0.0811079
TCT	0.44-0.45	NA	0.0253235	0.00218669	0.0251887	0.00205675	0.937082	0.0358207	-0.0616604
TCT	0.45-0.46	-0.116306	0.0247674	0.00214296	0.0246586	0.0020161	0.878922	0.0696821	-0.0507669
TCT	0.46-0.47	-0.0875865	0.0241907	0.00210867	0.0241204	0.00199182	0.728993	0.051295	-0.0333231
TCT	0.47-0.48	NA	0.0235881	0.00206443	0.0235268	0.00197403	0.769544	0	-0.0296801
TCT	0.48-0.49	-0.12463	0.0229728	0.00202616	0.0229525	0.00194766	0.669243	0.0614637	-0.0100176
TCT	0.49-0.5	-0.124373	0.0224004	0.00199323	0.0224069	0.00193342	0.604118	0.0616589	0.0032393
TCT	0.5-0.51	NA	0.0217698	0.00196384	0.0218179	0.00191477	0.492396	0.0162598	0.0244613
TCT	0.51-0.52	NA	0.0210822	0.00193201	0.021159	0.00188372	0.45977	0.015875	0.0397404
TCT	0.52-0.53	-0.0916138	0.0205682	0.00190657	0.0207201	0.00188145	0.36652	0.0823766	0.0796955
TCT	0.53-0.54	-0.083524	0.0198598	0.00185343	0.0200721	0.00184277	0.567189	0.0628375	0.114542
TCT	0.54-0.55	NA	0.0194103	0.00182059	0.0196429	0.00184636	0.610821	0.0100168	0.127786
TCT	0.55-0.56	-0.0558504	0.0189411	0.0017902	0.0191917	0.00181478	0.648552	0.0808811	0.140017
TCT	0.56-0.57	NA	0.0185619	0.00177686	0.0188275	0.001804	0.728455	0.0328169	0.149469
TCT	0.57-0.58	NA	0.0180419	0.0017543	0.0183539	0.00178848	1.14636	0.0323419	0.177839
TCT	0.58-0.59	NA	0.0175735	0.0017307	0.0178298	0.00176557	0.703436	0.0406068	0.148062
TCT	0.59-0.6	NA	0.016958	0.0016866	0.0172245	0.0017709	0.690875	0.0263693	0.15797
TCT	0.6-0.61	NA	0.016271	0.0016382	0.016514	0.00172772	0.670263	0.0467391	0.148361
TCT	0.61-0.62	NA	0.0155014	0.0015944	0.0157037	0.00169607	0.392074	0.0493166	0.12691
TCT	0.62-0.63	NA	0.0147063	0.00151344	0.0149795	0.00165552	0.724693	0.0374667	0.180541
TCT	0.63-0.64	NA	0.0139245	0.0014574	0.0141518	0.00163341	0.49574	0.0383073	0.155991
TCT	0.64-0.65	-0.0625798	0.0129971	0.00137589	0.0132731	0.00157988	0.560803	0.0795159	0.200592
TCT	0.65-0.66	NA	0.0121884	0.00132301	0.0124456	0.00150674	0.696091	0.0418906	0.194418
TCT	0.66-0.67	0.0537789	0.011486	0.00126797	0.0117998	0.0015627	0.816122	0.0665503	0.247506
TCT	0.67-0.68	NA	0.0108316	0.00121066	0.0110956	0.00143572	0.865046	0	0.218061
TCT	0.68-0.69	NA	0.0103037	0.00121914	0.0105082	0.00148373	0.397471	0.0233465	0.167797
TCT	0.69-0.7	NA	0.0097197	0.00118049	0.010043	0.00146709	1.01939	0.02554	0.273857
TCT	0.7-0.71	NA	0.00925265	0.00115893	0.00949531	0.00146285	0.641087	0.00993514	0.209379
TCT	0.71-0.72	NA	0.00867169	0.00117466	0.00892478	0.00142996	0.796029	0.0128319	0.215454
TCT	0.72-0.73	NA	0.00833126	0.00111518	0.00856106	0.00141682	0.71774	0	0.206065
TCT	0.73-0.74	-0.0205678	0.00811914	0.00115104	0.00843805	0.00145753	1.06764	0.0669023	0.277067
TCT	0.74-0.75	NA	0.0079615	0.00119765	0.0080678	0.00141937	0.479577	0	0.0887511
TCT	0.75-0.76	NA	0.00771621	0.00115595	0.00782577	0.00150879	0.4271	0.0282411	0.0947766
TCT	0.76-0.77	NA	0.00732768	0.00124272	0.00744654	0.00141405	0.391001	0.00672353	0.0956479
TCT	0.77-0.78	NA	0.00699217	0.00126313	0.00699429	0.0014645	0.629748	0	0.00167738
TCT	0.78-0.79	NA	0.00627846	0.00127793	0.00667177	0.00167077	1.63296	0	0.307769
TCT	0.79-0.8	NA	0.00563824	0.00121172	0.00586566	0.00148119	0.951032	0	0.187685
TCC	0.2-0.21	-0.165441	0.00507131	0.00132584	0.00487361	0.00173267	0.617089	0.0897475	-0.149116
TCC	0.21-0.22	-0.145464	0.00617932	0.00125752	0.00588356	0.0016826	1.19341	0.108656	-0.235187
TCC	0.22-0.23	0.16985	0.00707176	0.00106472	0.00695428	0.00133454	0.810925	0.1025	-0.110337
TCC	0.23-0.24	0.0618874	0.00781116	0.000956682	0.00771931	0.00121687	0.697661	0.104265	-0.0960116
TCC	0.24-0.25	0.102092	0.00842407	0.000925062	0.00838582	0.00108946	0.372712	0.0712829	-0.0413461
TCC	0.25-0.26	0.00329834	0.0090435	0.000877618	0.00894306	0.00110841	0.596515	0.0679181	-0.114443
TCC	0.26-0.27	-0.0845641	0.00972192	0.000845519	0.00962801	0.00101466	0.405842	0.0752153	-0.111067
TCC	0.27-0.28	NA	0.0102736	0.000847683	0.0101523	0.00106829	0.49574	0.0332002	-0.143115
TCC	0.28-0.29	-0.12004	0.010891	0.000870919	0.0107369	0.00106633	0.850121	0.0637056	-0.176921
TCC	0.29-0.3	NA	0.0114773	0.000898522	0.0113148	0.00108164	0.679489	0.0350507	-0.180811
TCC	0.3-0.31	NA	0.0120633	0.000945866	0.0118948	0.00106814	0.835359	0.030614	-0.178133
TCC	0.31-0.32	NA	0.0126454	0.000992909	0.0124787	0.00100508	1.22966	0	-0.167843
TCC	0.32-0.33	NA	0.0132163	0.00104196	0.0130849	0.000982062	1.05231	0.0270591	-0.126123
TCC	0.33-0.34	NA	0.0138802	0.0010928	0.0137801	0.000950254	0.969618	0.0352137	-0.0916058
TCC	0.34-0.35	NA	0.0144781	0.00114473	0.0144146	0.00094482	0.683615	0.0390801	-0.0554472
TCC	0.35-0.36	NA	0.0150812	0.00119196	0.0150175	0.000960356	0.922636	0.0159383	-0.0534252
TCC	0.36-0.37	NA	0.0156257	0.0012414	0.0155852	0.000978391	0.663144	0	-0.0326529
TCC	0.37-0.38	NA	0.0162431	0.0012919	0.016195	0.000991003	0.743081	0	-0.0372555
TCC	0.38-0.39	NA	0.0168196	0.00135591	0.0167513	0.00101716	1.00878	0.0327012	-0.0503916
TCC	0.39-0.4	NA	0.0173576	0.0013941	0.0173206	0.00103859	0.640591	0.0334024	-0.0264994
TCC	0.4-0.41	NA	0.0178304	0.00143692	0.0177941	0.00104725	0.735474	0	-0.0253081
TCC	0.41-0.42	NA	0.0181286	0.001462	0.0180963	0.00105252	0.755137	0.0244188	-0.0220961
TCC	0.42-0.43	NA	0.018344	0.00149999	0.0183372	0.00107759	0.578247	0.02927	-0.00458762
TCC	0.43-0.44	NA	0.0181041	0.00149015	0.0181047	0.00110702	0.574084	0.0254092	0.000443237
TCC	0.44-0.45	NA	0.0179504	0.0014862	0.0179622	0.00113835	0.661119	0.0425702	0.00789264
TCC	0.45-0.46	NA	0.017917	0.00150207	0.0179224	0.00116638	0.784689	0.0360263	0.00358033
TCC	0.46-0.47	NA	0.0179686	0.00151257	0.0179792	0.00116453	0.783561	0.0155406	0.00700664
TCC	0.47-0.48	NA	0.0180258	0.00152385	0.0180406	0.00120756	0.858459	0.023866	0.00972984
TCC	0.48-0.49	NA	0.0180457	0.00153963	0.0180531	0.00124203	1.02339	0.0497325	0.0047707
TCC	0.49-0.5	-0.107621	0.0181107	0.00154291	0.0180907	0.00127146	1.23639	0.0819153	-0.0129628
TCC	0.5-0.51	NA	0.0182054	0.00154626	0.0181998	0.00129145	1.01541	0.0399676	-0.00362396
TCC	0.51-0.52	NA	0.0181436	0.00153959	0.0181319	0.00135832	1.14707	0.0386175	-0.00759386
TCC	0.52-0.53	NA	0.0182037	0.00154129	0.0181821	0.00139176	1.26505	0.028878	-0.0139681
TCC	0.53-0.54	NA	0.0183549	0.00154939	0.0183547	0.00142353	0.991694	0	-9.55624e-05
TCC	0.54-0.55	NA	0.0187123	0.00158037	0.0187076	0.00144767	0.953582	0	-0.0029872
TCC	0.55-0.56	-0.0949441	0.0190302	0.00160539	0.0190465	0.00150548	0.894163	0.0507425	0.0101192
TCC	0.56-0.57	NA	0.0194114	0.00161789	0.0194373	0.00153646	0.918267	0	0.0160444
TCC	0.57-0.58	NA	0.019664	0.00163472	0.0197354	0.00160984	0.736558	0	0.0436239
TCC	0.58-0.59	NA	0.0198552	0.00164089	0.019973	0.00166551	0.660108	0.0108024	0.0717665
TCC	0.59-0.6	NA	0.0200182	0.00165172	0.0202136	0.00175706	0.359046	0.041413	0.118329
TCC	0.6-0.61	NA	0.0200796	0.00164246	0.0203137	0.00186113	0.346384	0.0184866	0.142506
TCC	0.61-0.62	NA	0.0200469	0.00166978	0.0203054	0.00194361	0.340169	0.0247133	0.154774
TCC	0.62-0.63	NA	0.0199597	0.00164549	0.0203817	0.00211797	0.593681	0.0123252	0.256435
TCC	0.63-0.64	0.0310855	0.0197903	0.00162966	0.0202037	0.00215212	0.466176	0.0520102	0.253636
TCC	0.64-0.65	NA	0.0196387	0.00167429	0.0200883	0.00221245	0.674866	0.0236543	0.268556
TCC	0.65-0.66	NA	0.0193724	0.00162367	0.0198555	0.00229681	0.656577	0.04313	0.297556
TCC	0.66-0.67	NA	0.0192786	0.00161208	0.0197567	0.00232682	0.563078	0.0409509	0.296544
TCC	0.67-0.68	-0.0801171	0.0188517	0.00161913	0.0193288	0.00249855	0.408414	0.0829386	0.294618
TCC	0.68-0.69	NA	0.0185326	0.00164553	0.0191738	0.00257776	0.834772	0.0131306	0.38972
TCC	0.69-0.7	NA	0.0181475	0.00158988	0.0186169	0.00247728	0.445571	0.037973	0.295261
TCC	0.7-0.71	NA	0.0176898	0.00165078	0.0183005	0.00261872	1.13282	0.0139678	0.369963
TCC	0.71-0.72	NA	0.0173244	0.00167659	0.017973	0.00268722	0.998574	0.0296508	0.386865
TCC	0.72-0.73	NA	0.0171914	0.00167476	0.0177101	0.00271626	0.672307	0.0328963	0.309745
TCC	0.73-0.74	NA	0.0171463	0.00172735	0.0176255	0.00271242	0.40511	0.00167292	0.277458
TCC	0.74-0.75	NA	0.0171542	0.00177485	0.0178224	0.0029695	1.19635	0.0454576	0.376459
TCC	0.75-0.76	NA	0.0172748	0.00194838	0.0180842	0.00307651	1.22295	0.0174038	0.415447
TCC	0.76-0.77	NA	0.0173825	0.001907	0.0177414	0.00329918	0.594625	0	0.188192
TCC	0.77-0.78	NA	0.0175549	0.00198235	0.018018	0.00346347	0.306896	0.0309495	0.233625
TCC	0.78-0.79	NA	0.0180658	0.00233184	0.0188884	0.00353929	1.22966	0.0110015	0.352764
TCC	0.79-0.8	NA	0.0181464	0.00242062	0.0186456	0.00347	0.489274	0	0.20623
TCG	0.2-0.21	NA	0.000194771	0.000103238	0.000216821	0.000142585	1.58009	0.0237551	0.213592
TCG	0.21-0.22	NA	0.000231966	8.72783e-05	0.000255216	0.000151046	0.904746	0.0267366	0.266401
TCG	0.22-0.23	0.112114	0.000269757	7.26643e-05	0.000305561	0.000179271	2.45836	0.0548639	0.492737
TCG	0.23-0.24	0.0927631	0.000281627	5.74843e-05	0.000345154	0.000172088	8.21913	0.0533623	1.10512
TCG	0.24-0.25	0.0859364	0.000303582	5.15174e-05	0.000356353	0.00015159	7.82028	0.103698	1.02433
TCG	0.25-0.26	0.149661	0.000328523	4.71624e-05	0.000383594	0.000143521	8.01399	0.074017	1.16769
TCG	0.26-0.27	0.0722852	0.000353437	4.1352e-05	0.000418408	0.000144869	11.6823	0.108302	1.57117
TCG	0.27-0.28	-0.000826508	0.000372014	4.55031e-05	0.000443337	0.000137837	12.4525	0.104963	1.56743
TCG	0.28-0.29	0.0170592	0.000399308	4.44998e-05	0.000465877	0.000153589	8.8395	0.0591381	1.49595
TCG	0.29-0.3	0.116335	0.000418593	4.61786e-05	0.000492215	0.000155561	11.9808	0.113134	1.5943
TCG	0.3-0.31	0.140829	0.000439323	4.6076e-05	0.000517105	0.000171351	11.1926	0.10977	1.68812
TCG	0.31-0.32	0.128241	0.000471956	5.05397e-05	0.000559329	0.00017739	13.3451	0.0902199	1.72879
TCG	0.32-0.33	0.105464	0.00052012	5.71963e-05	0.00062164	0.00019769	13.9341	0.08114	1.77495
TCG	0.33-0.34	0.158161	0.0006436	7.41333e-05	0.000774765	0.000272474	12.9394	0.0802109	1.76931
TCG	0.34-0.35	0.142562	0.000766639	9.23489e-05	0.000913151	0.000317735	12.0695	0.140142	1.5865
TCG	0.35-0.36	0.148047	0.000841737	0.000104507	0.000999736	0.00033359	11.5161	0.0474256	1.51186
TCG	0.36-0.37	0.151012	0.000944723	0.000119705	0.00111698	0.000356374	11.2056	0.0959372	1.43903
TCG	0.37-0.38	0.159902	0.00100216	0.000127902	0.00117148	0.000340707	10.7116	0.0441385	1.32382
TCG	0.38-0.39	0.143068	0.000915388	0.000109175	0.00107545	0.000313236	12.137	0.0597262	1.46613
TCG	0.39-0.4	0.123856	0.000832614	9.36409e-05	0.000974698	0.000306311	10.4677	0.0804697	1.51733
TCG	0.4-0.41	0.0681519	0.000823382	9.19378e-05	0.00096502	0.000317165	9.8675	0.0617778	1.54059
TCG	0.41-0.42	0.0701261	0.000785546	8.93236e-05	0.000926458	0.000315817	9.615	0.0817762	1.57755
TCG	0.42-0.43	0.0765891	0.000761294	9.04021e-05	0.000903573	0.000322871	9.06942	0.0883402	1.57385
TCG	0.43-0.44	0.0600602	0.000758843	9.10469e-05	0.000904747	0.000337335	8.42912	0.113524	1.60251
TCG	0.44-0.45	-0.0209377	0.000768636	9.36573e-05	0.00091891	0.000361356	7.21942	0.0598207	1.60451
TCG	0.45-0.46	0.0174144	0.000800029	9.91813e-05	0.000959045	0.00037769	7.52393	0.0777463	1.60329
TCG	0.46-0.47	0.0857753	0.00081775	0.000101373	0.000982737	0.000393448	8.02265	0.0645581	1.62753
TCG	0.47-0.48	0.013946	0.000848524	0.000107072	0.0010166	0.000408846	7.12349	0.0412452	1.56975
TCG	0.48-0.49	-0.0340689	0.00087719	0.000113874	0.00105198	0.000438534	6.50613	0.0645982	1.53496
TCG	0.49-0.5	0.073847	0.000898786	0.000115818	0.00108238	0.000441813	7.34083	0.0605706	1.58521
TCG	0.5-0.51	-0.0207936	0.000949683	0.000125112	0.00114191	0.000478295	6.7704	0.0546443	1.53644
TCG	0.51-0.52	-0.00249202	0.0010111	0.000134464	0.00121557	0.000511188	6.74076	0.0617916	1.52066
TCG	0.52-0.53	0.0163891	0.00106869	0.000143971	0.00128573	0.000544103	6.03549	0.0288853	1.50755
TCG	0.53-0.54	-0.0215902	0.00112361	0.000149156	0.00135112	0.000595736	5.39336	0.0688203	1.52533
TCG	0.54-0.55	0.0273047	0.00117013	0.000160314	0.00140573	0.00060932	5.67708	0.0947711	1.46967
TCG	0.55-0.56	-0.0679497	0.00121254	0.000166658	0.00145334	0.000648258	4.82831	0.0617275	1.44493
TCG	0.56-0.57	-0.0630869	0.00126249	0.000171066	0.00150827	0.000677655	4.7074	0.0841475	1.43674
TCG	0.57-0.58	-0.0556848	0.00131271	0.000176686	0.0015636	0.000700764	4.39375	0.0632854	1.41997
TCG	0.58-0.59	NA	0.00136678	0.000187779	0.00161985	0.000755603	3.57832	0.04481	1.34768
TCG	0.59-0.6	-0.045669	0.00143224	0.000197413	0.00169046	0.000795704	2.98472	0.0769846	1.30802
TCG	0.6-0.61	-0.0342246	0.00150457	0.000212799	0.00176704	0.000854422	2.57804	0.0880105	1.23342
TCG	0.61-0.62	NA	0.0015848	0.000221916	0.00185349	0.000898762	2.40681	0.038856	1.21075
TCG	0.62-0.63	NA	0.00167515	0.000238059	0.00195607	0.000932401	2.65971	0.0449816	1.18005
TCG	0.63-0.64	-0.035679	0.00178098	0.000251197	0.00207239	0.000996401	2.26803	0.0875895	1.16011
TCG	0.64-0.65	-0.00512873	0.00191675	0.00027557	0.00221133	0.00106519	1.98081	0.0620225	1.06898
TCG	0.65-0.66	NA	0.00208724	0.000314975	0.00236797	0.00108427	1.29564	0.0307729	0.891272
TCG	0.66-0.67	NA	0.00228692	0.000337299	0.00261271	0.00115981	2.32645	0.0242171	0.965869
TCG	0.67-0.68	NA	0.00257656	0.000386963	0.00287943	0.00117143	1.15209	0.0350226	0.782698
TCG	0.68-0.69	NA	0.00293806	0.000433876	0.00323638	0.00143111	0.614673	0	0.687574
TCG	0.69-0.7	NA	0.00334723	0.000527576	0.00367955	0.00144303	1.10255	0.0465945	0.629889
TCG	0.7-0.71	NA	0.00378257	0.000576463	0.00408166	0.00165306	0.409888	0.0192935	0.518836
TCG	0.71-0.72	NA	0.00430973	0.000710131	0.00453179	0.00183627	0.767316	0.0136396	0.312711
TCG	0.72-0.73	0.0977576	0.00483732	0.000743262	0.00513159	0.00190641	0.374445	0.0562813	0.395923
TCG	0.73-0.74	NA	0.00536247	0.000918446	0.00561621	0.00227057	0.662131	0.0458104	0.276272
TCG	0.74-0.75	-0.0995931	0.00584128	0.00100758	0.00610295	0.0023439	0.70977	0.0742134	0.259699
TCG	0.75-0.76	NA	0.00613746	0.00120359	0.0064839	0.00287437	0.397109	0.0101626	0.287844
TCG	0.76-0.77	NA	0.00645727	0.00126607	0.00670837	0.00285227	0.588507	0.0195072	0.198328
TCG	0.77-0.78	NA	0.0064686	0.0012954	0.00662668	0.0029712	1.56606	0.0196707	0.122028
TCG	0.78-0.79	NA	0.0063086	0.00129818	0.00670733	0.00257777	0.720944	0	0.307146
TCG	0.79-0.8	NA	0.00592975	0.00135815	0.00640714	0.00278507	0.723085	0.0348507	0.351505
TGA	0.2-0.21	0.161909	0.0301783	0.00277412	0.0294165	0.0042281	0.669753	0.0563529	-0.274592
TGA	0.21-0.22	NA	0.0317616	0.00250286	0.0313971	0.00387619	0.63122	0.00815219	-0.145647
TGA	0.22-0.23	0.0126911	0.0329488	0.00245472	0.0320738	0.0045855	0.319486	0.0615921	-0.356438
TGA	0.23-0.24	NA	0.033832	0.00234281	0.0331493	0.00431383	0.912048	0.0298245	-0.291386
TGA	0.24-0.25	0.0607516	0.0346055	0.00223899	0.0340652	0.00398344	1.35422	0.0669209	-0.241345
TGA	0.25-0.26	0.0712374	0.0351395	0.00227264	0.0345959	0.00407668	1.10534	0.0994494	-0.239208
TGA	0.26-0.27	0.0129564	0.0355771	0.0023236	0.0350582	0.00393256	0.591796	0.0944303	-0.223318
TGA	0.27-0.28	0.0116068	0.0358905	0.00234947	0.0354458	0.00389241	0.687239	0.0917403	-0.189254
TGA	0.28-0.29	NA	0.0359777	0.00235401	0.0356482	0.00381062	1.07828	0.0464276	-0.139999
TGA	0.29-0.3	0.0678101	0.0360768	0.0023607	0.0357999	0.00379322	1.45039	0.106794	-0.117294
TGA	0.3-0.31	0.0461307	0.0361185	0.0023658	0.0359089	0.00375078	1.78158	0.109315	-0.0886025
TGA	0.31-0.32	0.0885074	0.0361435	0.00236487	0.0360535	0.00373066	2.28633	0.0542159	-0.0380614
TGA	0.32-0.33	NA	0.0362924	0.00237743	0.0362319	0.00373579	2.29281	0.0216937	-0.0254535
TGA	0.33-0.34	0.0651034	0.0362975	0.00237767	0.0363156	0.00371705	3.04796	0.0997482	0.00757981
TGA	0.34-0.35	0.0772673	0.0364271	0.00238369	0.0364713	0.00375148	2.99353	0.0951883	0.0185435
TGA	0.35-0.36	0.0751429	0.0362578	0.0023698	0.0363416	0.00372168	3.36876	0.124334	0.0353729
TGA	0.36-0.37	0.0866267	0.0359253	0.00234445	0.0360563	0.00366924	3.51732	0.102902	0.0558606
TGA	0.37-0.38	0.0817571	0.0355373	0.00230617	0.0356979	0.00361542	3.94637	0.079433	0.0696619
TGA	0.38-0.39	0.0712026	0.0350269	0.00228322	0.0352217	0.00353443	4.08003	0.087355	0.0853344
TGA	0.39-0.4	0.0691796	0.0343065	0.00224316	0.0345338	0.00343223	4.33462	0.1114	0.101363
TGA	0.4-0.41	0.0743382	0.0335424	0.00220919	0.0338242	0.00335707	4.70578	0.103989	0.127582
TGA	0.41-0.42	0.0724163	0.0330308	0.00218272	0.0333345	0.0032712	4.92592	0.088628	0.139126
TGA	0.42-0.43	0.0604489	0.0326753	0.00217352	0.0330313	0.0032489	5.22178	0.15028	0.163806
TGA	0.43-0.44	0.0427246	0.0325819	0.00217097	0.0329295	0.00325439	4.74806	0.0697355	0.160109
TGA	0.44-0.45	0.0724584	0.0323446	0.00215612	0.0327126	0.00324752	4.91927	0.0561495	0.170672
TGA	0.45-0.46	0.0851232	0.0317546	0.0021261	0.0321426	0.0031914	4.63309	0.0822959	0.18248
TGA	0.46-0.47	0.0568507	0.0309386	0.00207494	0.0313263	0.00311428	4.32687	0.0684343	0.186822
TGA	0.47-0.48	0.0576254	0.0300796	0.00202014	0.0304682	0.00300441	3.98472	0.109066	0.192369
TGA	0.48-0.49	0.0792142	0.0292242	0.00195495	0.0296023	0.0029157	4.22992	0.0810782	0.193391
TGA	0.49-0.5	0.0697938	0.0283516	0.0018994	0.0287689	0.00281443	4.69281	0.0670749	0.219715
TGA	0.5-0.51	0.0767672	0.0273243	0.00183885	0.0277881	0.0026983	5.56086	0.0669524	0.252225
TGA	0.51-0.52	0.0526379	0.0263134	0.0017842	0.0267913	0.00255523	6.20218	0.100828	0.267852
TGA	0.52-0.53	0.040592	0.0252363	0.00174352	0.0257728	0.00245323	7.09911	0.0760517	0.307739
TGA	0.53-0.54	0.125063	0.0243627	0.00169839	0.0249702	0.00236208	8.40465	0.0766185	0.357718
TGA	0.54-0.55	0.10413	0.0236642	0.00168124	0.024328	0.00231192	8.75295	0.0893492	0.394819
TGA	0.55-0.56	0.134085	0.023355	0.00167051	0.0240341	0.00229753	9.14832	0.10013	0.406514
TGA	0.56-0.57	0.0996125	0.0230377	0.00167752	0.0237306	0.0022934	8.50275	0.0888246	0.413075
TGA	0.57-0.58	0.0989653	0.02273	0.00168514	0.023458	0.00226461	8.75295	0.087693	0.432003
TGA	0.58-0.59	0.123166	0.0223757	0.00170729	0.0230884	0.00227204	8.25423	0.0664603	0.417408
TGA	0.59-0.6	0.111037	0.0218285	0.00170015	0.0225436	0.0022211	7.79888	0.0902503	0.420619
TGA	0.6-0.61	0.0791045	0.0211152	0.00169549	0.0217941	0.00214538	7.01614	0.0903448	0.40045
TGA	0.61-0.62	0.115045	0.0203231	0.00168567	0.0210581	0.00210384	7.82452	0.107705	0.436062
TGA	0.62-0.63	0.0268699	0.0194676	0.0016238	0.0201601	0.00204774	6.48678	0.063023	0.42648
TGA	0.63-0.64	0.173624	0.0185047	0.00159503	0.019221	0.00198648	7.29955	0.0766291	0.449112
TGA	0.64-0.65	0.0837204	0.0173915	0.00150893	0.0181322	0.00189415	7.6544	0.0718179	0.490918
TGA	0.65-0.66	-0.000213157	0.0164198	0.00148825	0.017068	0.00185459	5.88592	0.076279	0.435572
TGA	0.66-0.67	0.101414	0.0154587	0.00139602	0.0161657	0.00171244	7.41544	0.0614796	0.50644
TGA	0.67-0.68	0.0431504	0.014623	0.00135465	0.0151801	0.00160455	4.99606	0.0133332	0.411242
TGA	0.68-0.69	0.201619	0.0135447	0.00127437	0.014193	0.00166631	6.83189	0.0189985	0.508685
TGA	0.69-0.7	NA	0.0127561	0.00125933	0.0132217	0.00150385	4.45332	0.0483541	0.369702
TGA	0.7-0.71	0.178883	0.0117076	0.0012859	0.0122862	0.00140996	6.52745	0.052922	0.449954
TGA	0.71-0.72	0.505474	0.0107045	0.00114318	0.0113197	0.00140923	6.96179	0.0856142	0.538221
TGA	0.72-0.73	0.219898	0.0101771	0.001156	0.0107059	0.00134068	5.39511	0.00692402	0.457392
TGA	0.73-0.74	NA	0.00943709	0.0011551	0.00983906	0.00127406	3.23826	0.027292	0.348
TGA	0.74-0.75	NA	0.00908245	0.0011798	0.00961	0.00134024	4.09053	0	0.447151
TGA	0.75-0.76	NA	0.00897336	0.00134436	0.00943263	0.00149632	3.2002	0	0.34163
TGA	0.76-0.77	NA	0.0086525	0.00133524	0.00906338	0.00151037	2.58151	0.0400515	0.307723
TGA	0.77-0.78	NA	0.00833353	0.00149777	0.00885285	0.0015591	3.79356	0.0432718	0.346732
TGA	0.78-0.79	NA	0.00754257	0.00140228	0.00808915	0.00150337	4.01586	0.0423521	0.389779
TGA	0.79-0.8	NA	0.00659288	0.00135933	0.00690059	0.00149555	1.53643	0.00328455	0.226374
TGT	0.2-0.21	NA	0.0395072	0.00324051	0.0384805	0.00522543	1.74635	0.018197	-0.31683
TGT	0.21-0.22	NA	0.0391367	0.00320213	0.037918	0.005069	2.09585	0.0497126	-0.380577
TGT	0.22-0.23	NA	0.0398037	0.00302821	0.0388495	0.00513337	2.36368	0.0349633	-0.315105
TGT	0.23-0.24	0.00921088	0.0400785	0.00296969	0.039073	0.00469584	1.77506	0.0501713	-0.33858
TGT	0.24-0.25	0.048478	0.0404283	0.00298848	0.0393136	0.00468169	2.70348	0.0687326	-0.372975
TGT	0.25-0.26	NA	0.0407825	0.00302264	0.039474	0.00476992	3.36069	0.0497241	-0.432891
TGT	0.26-0.27	-0.013189	0.0411286	0.0030834	0.0398063	0.00465688	5.01453	0.0415565	-0.428856
TGT	0.27-0.28	NA	0.041288	0.00312465	0.0400144	0.00464951	4.45804	0.0340576	-0.407604
TGT	0.28-0.29	0.00692783	0.0413553	0.00313962	0.0401519	0.00463654	4.21922	0.070386	-0.383275
TGT	0.29-0.3	NA	0.0412855	0.0031395	0.0401059	0.00461967	3.99213	0.0352839	-0.37573
TGT	0.3-0.31	NA	0.0411488	0.00312442	0.0400375	0.00456847	3.60904	0.0496877	-0.355693
TGT	0.31-0.32	NA	0.0408719	0.0030945	0.0398268	0.00453792	2.94339	0.0432013	-0.33774
TGT	0.32-0.33	0.0285506	0.0406133	0.00308355	0.0395933	0.00449814	2.75485	0.0786046	-0.330775
TGT	0.33-0.34	NA	0.0401365	0.0030298	0.0391233	0.00443925	2.80314	0.0467323	-0.334396
TGT	0.34-0.35	NA	0.0396869	0.00300583	0.0386746	0.00438402	2.97467	0	-0.336798
TGT	0.35-0.36	NA	0.0394348	0.00299175	0.0384377	0.00432777	2.98221	0	-0.333298
TGT	0.36-0.37	NA	0.0391506	0.00298225	0.0381597	0.00427436	3.34457	0.045173	-0.332244
TGT	0.37-0.38	NA	0.0387386	0.00294622	0.037799	0.00420203	2.9272	0.0159886	-0.318916
TGT	0.38-0.39	-0.0422181	0.0382173	0.0028867	0.0373879	0.0041399	2.07233	0.0501406	-0.287322
TGT	0.39-0.4	NA	0.0372661	0.0028212	0.0365108	0.00401276	1.53942	0.0011375	-0.267746
TGT	0.4-0.41	NA	0.0363325	0.0027371	0.0356872	0.00390162	0.932041	0	-0.235747
TGT	0.41-0.42	NA	0.0354737	0.00267107	0.0348585	0.003781	0.90462	0	-0.23029
TGT	0.42-0.43	NA	0.0347252	0.00260084	0.0341637	0.00367403	0.558987	0.0281549	-0.215891
TGT	0.43-0.44	NA	0.0341953	0.00253639	0.033687	0.0036034	0.30963	0.0379692	-0.200414
TGT	0.44-0.45	NA	0.0337698	0.00248761	0.0333134	0.00354729	0.502897	0.026042	-0.183468
TGT	0.45-0.46	NA	0.0332803	0.00244578	0.0328413	0.00348367	0.61419	0	-0.1795
TGT	0.46-0.47	NA	0.0329572	0.00240844	0.0325613	0.00343312	0.799451	0.0315214	-0.16439
TGT	0.47-0.48	-0.0184956	0.032484	0.00237412	0.032119	0.0033606	0.984517	0.0725439	-0.153724
TGT	0.48-0.49	NA	0.0319855	0.00234249	0.0316558	0.00332183	1.16071	0.0162189	-0.140754
TGT	0.49-0.5	-0.0240402	0.0312326	0.00228618	0.0310075	0.00317365	1.74267	0.0551817	-0.098458
TGT	0.5-0.51	NA	0.0299627	0.00221135	0.0298692	0.00303928	2.7729	0.0359449	-0.0422861
TGT	0.51-0.52	0.0236805	0.0285226	0.00211397	0.0285561	0.00283938	3.73766	0.0566398	0.0158477
TGT	0.52-0.53	0.0552657	0.0272698	0.00201605	0.0274359	0.00265658	5.96322	0.0631433	0.0824009
TGT	0.53-0.54	0.096818	0.0263585	0.00195832	0.0265829	0.00253542	6.79615	0.0533708	0.114599
TGT	0.54-0.55	0.0753967	0.0257748	0.00190727	0.0260238	0.00247056	7.3843	0.0508503	0.130573
TGT	0.55-0.56	0.0954468	0.0254593	0.00188587	0.0257099	0.00247128	7.16219	0.0856973	0.13288
TGT	0.56-0.57	0.0885451	0.0251019	0.00186299	0.0253689	0.00245041	7.33669	0.0904218	0.143289
TGT	0.57-0.58	-0.0375045	0.0245562	0.00182871	0.0247639	0.00240291	5.53068	0.076335	0.113596
TGT	0.58-0.59	0.148351	0.0239291	0.00178833	0.0241776	0.00237291	6.18144	0.122675	0.138967
TGT	0.59-0.6	NA	0.0231026	0.00176687	0.0232903	0.00229236	4.81351	0.0430841	0.106202
TGT	0.6-0.61	0.11603	0.0222005	0.0017182	0.0224446	0.00223112	4.84808	0.0932778	0.142036
TGT	0.61-0.62	0.0723536	0.0212219	0.00166396	0.0215019	0.00214535	5.43717	0.0591746	0.168311
TGT	0.62-0.63	NA	0.0201032	0.00158985	0.0203391	0.00202028	4.79874	0.0491369	0.148387
TGT	0.63-0.64	NA	0.0189265	0.00152159	0.0191981	0.00191601	4.11308	0.0215782	0.178486
TGT	0.64-0.65	NA	0.0178473	0.00148646	0.0180944	0.00181132	3.77775	0.0422107	0.166216
TGT	0.65-0.66	0.142811	0.0165861	0.00135041	0.0168752	0.00173552	3.61604	0.0580732	0.214133
TGT	0.66-0.67	NA	0.0155498	0.00134064	0.0158235	0.00157704	3.54359	0.0230803	0.20417
TGT	0.67-0.68	NA	0.0143853	0.00125189	0.0145853	0.00149619	2.37139	0.011863	0.159785
TGT	0.68-0.69	NA	0.0132262	0.00118849	0.0133998	0.00143319	1.93448	0.0215056	0.146081
TGT	0.69-0.7	NA	0.0120602	0.00114135	0.0123409	0.00130587	3.1313	0.0430585	0.245955
TGT	0.7-0.71	NA	0.0109973	0.00107644	0.0112747	0.0012918	2.51033	0.0280974	0.257748
TGT	0.71-0.72	NA	0.0102947	0.00114844	0.0104049	0.00133075	0.833598	0.0116575	0.0960183
TGT	0.72-0.73	0.239273	0.00950132	0.00102509	0.00968425	0.00114891	1.45948	0.0705145	0.178456
TGT	0.73-0.74	NA	0.00875377	0.00108243	0.00891318	0.00124937	1.04419	0	0.147271
TGT	0.74-0.75	NA	0.00831548	0.00105537	0.00845448	0.00116814	0.755688	0	0.131708
TGT	0.75-0.76	NA	0.00792266	0.00114978	0.0079449	0.00127224	0.316229	0	0.019344
TGT	0.76-0.77	NA	0.00724498	0.00107569	0.00748599	0.00129065	1.56519	0.0172865	0.224053
TGT	0.77-0.78	NA	0.00658017	0.00102129	0.00692392	0.00120417	2.84946	0.028295	0.336584
TGT	0.78-0.79	NA	0.00592852	0.00115658	0.00598202	0.00123047	0.336283	0.0189806	0.0462541
TGT	0.79-0.8	NA	0.00494409	0.000982218	0.00499682	0.00120468	0.311615	0	0.0536927
TGC	0.2-0.21	0.0860001	0.00803968	0.00187777	0.00775493	0.00245166	0.675379	0.0825802	-0.151643
TGC	0.21-0.22	-0.021057	0.00954378	0.0016195	0.00921741	0.00233686	0.674354	0.0831848	-0.20153
TGC	0.22-0.23	0.160699	0.0108746	0.00125834	0.0107279	0.00217355	0.587101	0.107161	-0.11657
TGC	0.23-0.24	0.0583359	0.0117366	0.00110747	0.0116782	0.0018768	0.304781	0.0976046	-0.052716
TGC	0.24-0.25	0.1124	0.0124605	0.00111425	0.0122834	0.00172154	0.303577	0.0951015	-0.158943
TGC	0.25-0.26	NA	0.0132561	0.00104879	0.0130642	0.00169154	0.400369	0	-0.182933
TGC	0.26-0.27	0.127547	0.0140191	0.00103449	0.0138042	0.00168797	0.413961	0.0677085	-0.207783
TGC	0.27-0.28	0.0735735	0.0147453	0.00106137	0.0144477	0.00174027	0.342777	0.0635855	-0.280433
TGC	0.28-0.29	0.0461794	0.0154088	0.0011154	0.0150958	0.00175644	0.753486	0.0668207	-0.280669
TGC	0.29-0.3	0.128725	0.01609	0.00115293	0.0158309	0.00176804	0.436655	0.118152	-0.224747
TGC	0.3-0.31	0.116159	0.016725	0.00120988	0.0164602	0.00178237	0.855475	0.0823859	-0.218802
TGC	0.31-0.32	0.132104	0.0172927	0.00125722	0.0170334	0.00179147	1.06661	0.0703928	-0.206286
TGC	0.32-0.33	NA	0.0178213	0.00129993	0.0175759	0.00181866	1.00548	0.0330734	-0.188796
TGC	0.33-0.34	NA	0.0182892	0.00133391	0.0180537	0.00183086	1.04351	0.0377828	-0.176551
TGC	0.34-0.35	NA	0.0186693	0.00136284	0.0184205	0.00184675	1.3701	0.0182303	-0.182576
TGC	0.35-0.36	0.0775066	0.0191031	0.00139103	0.0188643	0.00187164	1.30105	0.133744	-0.171707
TGC	0.36-0.37	0.103881	0.019581	0.00143861	0.0193695	0.00189793	0.909568	0.0589261	-0.147025
TGC	0.37-0.38	0.0619504	0.020131	0.00149477	0.0199113	0.00193062	1.1314	0.0686087	-0.146964
TGC	0.38-0.39	0.0384058	0.0206752	0.00153772	0.0204564	0.00196805	1.09211	0.0716887	-0.142294
TGC	0.39-0.4	NA	0.0210148	0.00157988	0.0208117	0.00197794	1.06115	0.0239298	-0.128535
TGC	0.4-0.41	NA	0.0213032	0.00161372	0.021103	0.00200374	1.13851	0.0424412	-0.124052
TGC	0.41-0.42	0.0565264	0.0213577	0.00162029	0.0211804	0.00198856	0.962542	0.0728138	-0.109436
TGC	0.42-0.43	NA	0.0213772	0.0016242	0.0212379	0.00196914	0.723085	0.0489344	-0.0857826
TGC	0.43-0.44	0.0885132	0.0214488	0.00164038	0.0213641	0.00196702	0.309935	0.0970849	-0.0516321
TGC	0.44-0.45	NA	0.0216284	0.00165939	0.0215431	0.00197172	0.447134	0.0488195	-0.0513676
TGC	0.45-0.46	0.0262113	0.0217502	0.00167002	0.0216722	0.00197298	0.375487	0.0998781	-0.046712
TGC	0.46-0.47	0.0591327	0.0219074	0.00167767	0.0218478	0.00197959	0.308109	0.107645	-0.0355627
TGC	0.47-0.48	0.0489054	0.0220511	0.0016942	0.0219974	0.00197151	0.40146	0.058226	-0.0317408
TGC	0.48-0.49	0.0138508	0.022138	0.00169721	0.0221094	0.0019841	0.32544	0.0747846	-0.0168426
TGC	0.49-0.5	0.0322355	0.0222595	0.0017033	0.0222444	0.00195525	0.32261	0.068601	-0.00891837
TGC	0.5-0.51	0.0659344	0.0222271	0.00167533	0.0222794	0.00193714	0.625835	0.0898956	0.0312565
TGC	0.51-0.52	0.0275921	0.0221389	0.0016447	0.0222336	0.00189626	0.853688	0.0633499	0.0575474
TGC	0.52-0.53	0.077976	0.0221756	0.00163501	0.0223144	0.00186331	1.25747	0.0950324	0.0848766
TGC	0.53-0.54	0.0809571	0.0222392	0.00164012	0.0224167	0.00185546	1.71063	0.0611891	0.108223
TGC	0.54-0.55	NA	0.0225593	0.00166676	0.0227382	0.00190175	1.48529	0.0291391	0.107299
TGC	0.55-0.56	NA	0.0229451	0.00169882	0.0231345	0.00193345	1.50629	0.0166486	0.111468
TGC	0.56-0.57	NA	0.0233131	0.00171989	0.0235118	0.00198637	1.8782	0.00628363	0.115571
TGC	0.57-0.58	0.146083	0.0237101	0.00173411	0.0239534	0.00203246	2.21787	0.0758903	0.140305
TGC	0.58-0.59	NA	0.0239851	0.00175375	0.0242063	0.00206636	1.99772	0	0.126163
TGC	0.59-0.6	NA	0.0241286	0.00173517	0.0244464	0.00205352	3.6695	0	0.183186
TGC	0.6-0.61	0.185813	0.0242271	0.00172473	0.0246246	0.00210982	4.9226	0.0453888	0.230476
TGC	0.61-0.62	0.106948	0.0243187	0.001735	0.024752	0.00209057	5.32541	0.0207686	0.249727
TGC	0.62-0.63	0.0237145	0.024301	0.00172403	0.0247456	0.00209414	5.18749	0.0862268	0.257866
TGC	0.63-0.64	0.136499	0.0241041	0.0017266	0.0246127	0.0020916	5.79461	0.0212074	0.294579
TGC	0.64-0.65	0.122763	0.0239781	0.00174702	0.0244545	0.00205672	4.1994	0.0528364	0.272691
TGC	0.65-0.66	0.139655	0.0236522	0.00169689	0.0242313	0.00208567	6.24377	0.0518602	0.341262
TGC	0.66-0.67	0.0538611	0.0234253	0.00174173	0.0240285	0.00209926	5.49352	0.0813404	0.34632
TGC	0.67-0.68	-0.0903221	0.02318	0.0017322	0.0236899	0.002165	3.57832	0.0503351	0.294355
TGC	0.68-0.69	0.117343	0.0227881	0.00176621	0.0233823	0.00212809	4.93424	0.0672525	0.336464
TGC	0.69-0.7	0.12456	0.0226289	0.00171371	0.0231542	0.00222464	3.26069	0.0698874	0.306501
TGC	0.7-0.71	0.160386	0.022565	0.00177629	0.0232693	0.00224869	5.10909	0.0482478	0.396489
TGC	0.71-0.72	NA	0.0221575	0.0017852	0.022804	0.00215311	4.45804	0.0438035	0.362166
TGC	0.72-0.73	NA	0.0218601	0.00183496	0.0224591	0.00240156	3.04415	0.0120393	0.326437
TGC	0.73-0.74	NA	0.0216059	0.00192863	0.0221057	0.00244528	2.3747	0.0243108	0.259152
TGC	0.74-0.75	NA	0.0207506	0.00197979	0.0211604	0.00225484	1.34553	0	0.206991
TGC	0.75-0.76	NA	0.0202183	0.00206957	0.0207523	0.00262696	1.55313	0.0133846	0.257994
TGC	0.76-0.77	0.142997	0.0194789	0.00201752	0.0200654	0.00254507	2.58266	0.0566619	0.290718
TGC	0.77-0.78	NA	0.0182156	0.00195317	0.0188968	0.00255333	2.57515	0.00250683	0.348776
TGC	0.78-0.79	NA	0.0167205	0.00204138	0.0174448	0.00280585	2.4605	0	0.354828
TGC	0.79-0.8	NA	0.0154634	0.00198999	0.0162996	0.00258957	2.89127	0	0.420171
TGG	0.2-0.21	NA	0.00735872	0.00088819	0.00707428	0.00133268	1.5497	0.0423928	-0.320244
TGG	0.21-0.22	-0.363733	0.00766177	0.00101783	0.0075625	0.00150299	0.843015	0.0653021	-0.0975314
TGG	0.22-0.23	0.0865526	0.00833443	0.00109981	0.00867233	0.00222462	0.326071	0.0540942	0.307232
TGG	0.23-0.24	0.0720148	0.00906952	0.00108749	0.00937893	0.00181815	0.316693	0.0801723	0.284519
TGG	0.24-0.25	-0.000602987	0.00982797	0.00107855	0.0100588	0.00167372	0.384957	0.093147	0.213974
TGG	0.25-0.26	0.0542964	0.0105838	0.00103138	0.0106915	0.00129572	0.449093	0.0839536	0.104466
TGG	0.26-0.27	-0.0818551	0.011443	0.00102077	0.0115007	0.00140999	0.316074	0.109845	0.0565839
TGG	0.27-0.28	-0.128248	0.0122358	0.00102494	0.012204	0.00139491	0.478348	0.0728019	-0.0310813
TGG	0.28-0.29	-0.0917583	0.0130447	0.00104303	0.0130118	0.00145156	0.499521	0.0776997	-0.0314756
TGG	0.29-0.3	-0.079756	0.0138201	0.00108367	0.0137603	0.00151377	0.528703	0.056239	-0.0551858
TGG	0.3-0.31	NA	0.0145719	0.00112802	0.0145463	0.00156159	0.536612	0.0331956	-0.0226797
TGG	0.31-0.32	NA	0.0153095	0.00119554	0.0153088	0.0015895	0.52652	0.0134153	-0.000631335
TGG	0.32-0.33	NA	0.0161286	0.00124151	0.0161377	0.00163734	0.549068	0.0383048	0.00728518
TGG	0.33-0.34	NA	0.0169214	0.00130862	0.0169655	0.00170199	0.47021	0.0181939	0.0337102
TGG	0.34-0.35	NA	0.0177076	0.00137573	0.0177882	0.00177987	0.318553	0.0459027	0.0585972
TGG	0.35-0.36	NA	0.0184578	0.00143338	0.0185776	0.00184654	0.378626	0.0251036	0.0835406
TGG	0.36-0.37	NA	0.0191751	0.00149662	0.0193141	0.00190554	0.414332	0.0432038	0.092871
TGG	0.37-0.38	NA	0.0197411	0.00154061	0.0198749	0.00196567	0.307199	0.0423357	0.0868233
TGG	0.38-0.39	NA	0.0202688	0.00158762	0.0204312	0.00202459	0.344085	0.0216411	0.102312
TGG	0.39-0.4	NA	0.0210219	0.00165142	0.0212087	0.00210236	0.377229	0.000378634	0.113147
TGG	0.4-0.41	NA	0.0219183	0.0017218	0.0221543	0.00224128	0.516555	0.0400638	0.137098
TGG	0.41-0.42	NA	0.022865	0.00182111	0.0230993	0.00235803	0.515264	0.0499722	0.128637
TGG	0.42-0.43	-0.0148562	0.023388	0.00188149	0.0236579	0.00242536	0.579639	0.0508152	0.143429
TGG	0.43-0.44	NA	0.0235523	0.00189548	0.0238155	0.0024369	0.44013	0.0285101	0.138845
TGG	0.44-0.45	-0.00119681	0.0238247	0.00192792	0.0241365	0.00245998	0.486993	0.0637978	0.161757
TGG	0.45-0.46	NA	0.0243254	0.00198003	0.0246615	0.00254287	0.500364	0.0292393	0.169714
TGG	0.46-0.47	-0.0363653	0.0249493	0.00203683	0.0252709	0.00260473	0.404744	0.0504768	0.157921
TGG	0.47-0.48	NA	0.0256808	0.00211682	0.0260526	0.00272308	0.458973	0.0421802	0.175663
TGG	0.48-0.49	NA	0.026489	0.0022045	0.026846	0.0028139	0.356019	0.0429695	0.161952
TGG	0.49-0.5	NA	0.0273089	0.00228086	0.0277228	0.00292901	0.442845	0.0355222	0.181452
TGG	0.5-0.51	NA	0.0283103	0.00238616	0.0287246	0.00303411	0.420308	0.0244563	0.173654
TGG	0.51-0.52	NA	0.0291931	0.00247279	0.0295539	0.00311582	0.336606	0.0374075	0.145908
TGG	0.52-0.53	-0.00547005	0.0298463	0.00251504	0.030273	0.00314608	0.390644	0.0599829	0.169632
TGG	0.53-0.54	NA	0.0301586	0.00255148	0.0305403	0.00318211	0.320421	0	0.14962
TGG	0.54-0.55	NA	0.0303943	0.0025782	0.0308498	0.00321997	0.375487	0.0205131	0.176664
TGG	0.55-0.56	NA	0.0304106	0.00257834	0.030952	0.00326519	0.455004	0.00251397	0.209972
TGG	0.56-0.57	NA	0.0303006	0.00259374	0.0309644	0.00331568	0.761211	0.0366538	0.255909
TGG	0.57-0.58	NA	0.0302906	0.00258317	0.0310411	0.00338042	0.872268	0.0304346	0.290541
TGG	0.58-0.59	NA	0.0303296	0.00262032	0.0311598	0.00343162	1.14064	0.025588	0.316823
TGG	0.59-0.6	NA	0.0303251	0.00261361	0.0312003	0.00347297	1.2133	0.0475718	0.334846
TGG	0.6-0.61	0.0473546	0.0303217	0.00265322	0.031263	0.00353718	1.4711	0.053963	0.354756
TGG	0.61-0.62	NA	0.0303927	0.00269494	0.0314315	0.00357008	1.79186	0.00249104	0.385453
TGG	0.62-0.63	-0.0372887	0.0304903	0.00273233	0.0314729	0.00367768	1.39979	0.0929444	0.359602
TGG	0.63-0.64	NA	0.0304905	0.00278762	0.0315782	0.00365384	2.02275	0.0200534	0.390175
TGG	0.64-0.65	NA	0.0304383	0.0027712	0.0315443	0.0036851	1.96299	0.011263	0.399112
TGG	0.65-0.66	NA	0.0302145	0.00283643	0.0313515	0.0037087	2.21152	0	0.400861
TGG	0.66-0.67	NA	0.0298647	0.00278699	0.0310417	0.00373046	2.13711	0	0.422314
TGG	0.67-0.68	NA	0.0295346	0.0027886	0.030522	0.00371688	1.35422	0.0342547	0.354093
TGG	0.68-0.69	NA	0.0285247	0.00273039	0.0296317	0.00369598	2.23275	0.0250347	0.405437
TGG	0.69-0.7	NA	0.0277477	0.00274907	0.0288472	0.00360726	1.8571	0.0437554	0.399949
TGG	0.7-0.71	NA	0.0269527	0.00270115	0.0280211	0.00354405	2.02979	0.0355855	0.39555
TGG	0.71-0.72	NA	0.0259268	0.00262051	0.0270145	0.00347046	1.92373	0.030839	0.415102
TGG	0.72-0.73	NA	0.0248769	0.00242045	0.0260609	0.00335187	3.03145	0.0237386	0.489183
TGG	0.73-0.74	NA	0.0238137	0.00251018	0.0247517	0.00340201	1.60258	0.0443231	0.373679
TGG	0.74-0.75	NA	0.0225119	0.00238559	0.0235827	0.00331069	2.44814	0.0261648	0.448858
TGG	0.75-0.76	NA	0.0212628	0.00259152	0.0221231	0.00304708	1.88108	0.0247186	0.331953
TGG	0.76-0.77	NA	0.0202568	0.00246582	0.0212903	0.00342543	2.06622	0.0460177	0.419156
TGG	0.77-0.78	NA	0.0193869	0.00249416	0.020249	0.00319405	1.8859	0	0.345653
TGG	0.78-0.79	NA	0.0184207	0.00246039	0.0195621	0.00327596	3.33653	0.0109125	0.463914
TGG	0.79-0.8	NA	0.017638	0.00262427	0.0188094	0.00349615	3.24881	0.0131314	0.446347
CAA	0.2-0.21	NA	0.031266	0.00406602	0.0297044	0.00634288	0.723085	0.0146691	-0.384065
CAA	0.21-0.22	NA	0.034064	0.003029	0.0324672	0.00642893	0.683099	0.0236608	-0.527203
CAA	0.22-0.23	NA	0.0361691	0.00158683	0.0346516	0.00527602	0.464971	0.0147618	-0.956294
CAA	0.23-0.24	-0.0431878	0.0369116	0.00134883	0.0357736	0.00447873	0.592267	0.0748707	-0.843635
CAA	0.24-0.25	0.0622086	0.0373681	0.00125101	0.0363625	0.00448145	0.327019	0.0662889	-0.803841
CAA	0.25-0.26	NA	0.0377191	0.00127347	0.0367194	0.00440029	0.399281	0.0358423	-0.785072
CAA	0.26-0.27	NA	0.0378004	0.00133497	0.0367729	0.00433952	0.482863	0.0408351	-0.769745
CAA	0.27-0.28	0.0296865	0.0378302	0.00136632	0.0368636	0.00427776	0.436655	0.077531	-0.707394
CAA	0.28-0.29	NA	0.0377874	0.00137267	0.0369002	0.00424536	0.347702	0.0118974	-0.646344
CAA	0.29-0.3	0.0173901	0.0376355	0.0014006	0.036794	0.00420141	0.476713	0.0771261	-0.600816
CAA	0.3-0.31	0.0169326	0.0374233	0.00141648	0.0366497	0.00415785	0.828915	0.0689545	-0.546094
CAA	0.31-0.32	-0.00385006	0.037185	0.00140154	0.0364481	0.00411505	0.869857	0.0669688	-0.525787
CAA	0.32-0.33	NA	0.0369627	0.00141664	0.036261	0.00408162	0.966397	0.0360541	-0.49536
CAA	0.33-0.34	0.0363953	0.0365281	0.00138768	0.0359078	0.00398158	1.21478	0.0556601	-0.447027
CAA	0.34-0.35	NA	0.036176	0.00137437	0.0355771	0.00393436	1.50376	0.031111	-0.435821
CAA	0.35-0.36	0.025555	0.0357334	0.00138241	0.0351702	0.00386252	1.58774	0.0524947	-0.407451
CAA	0.36-0.37	NA	0.0350486	0.00136533	0.0345206	0.00374105	1.92666	0.0229452	-0.386763
CAA	0.37-0.38	0.0214288	0.0343175	0.00134028	0.0338199	0.00365159	2.06317	0.0747159	-0.371281
CAA	0.38-0.39	NA	0.0335181	0.00132132	0.0330559	0.00355004	2.11539	0.0300176	-0.349821
CAA	0.39-0.4	NA	0.0326624	0.00129849	0.0322159	0.00340639	2.05201	0.0171441	-0.343855
CAA	0.4-0.41	-0.0187841	0.0316377	0.00129022	0.0312388	0.00328307	2.33082	0.0624527	-0.309188
CAA	0.41-0.42	0.0132381	0.030698	0.00128674	0.0303481	0.0031787	2.60006	0.093543	-0.271893
CAA	0.42-0.43	NA	0.0298269	0.00128888	0.0295173	0.0030607	2.94214	0.0280255	-0.24021
CAA	0.43-0.44	NA	0.0291463	0.00126691	0.0288612	0.0029784	3.233	0.0296777	-0.225071
CAA	0.44-0.45	NA	0.0284979	0.0012458	0.0282348	0.00290669	3.2925	0.0446855	-0.211197
CAA	0.45-0.46	0.0305508	0.0279278	0.00123508	0.0276821	0.00285173	3.48156	0.0627109	-0.198906
CAA	0.46-0.47	NA	0.0273025	0.0012311	0.0270732	0.00277022	3.52975	0.0172835	-0.186259
CAA	0.47-0.48	0.0676847	0.0268671	0.00121618	0.0266559	0.00273966	4.14174	0.083774	-0.173632
CAA	0.48-0.49	NA	0.0266424	0.001235	0.0264008	0.00270605	3.35262	0.0490235	-0.195616
CAA	0.49-0.5	NA	0.0262962	0.00121404	0.0260069	0.00266199	2.62219	0.031941	-0.238339
CAA	0.5-0.51	-0.010013	0.0259734	0.0011782	0.0256371	0.00263958	2.06724	0.0912666	-0.285452
CAA	0.51-0.52	-0.0297839	0.0254916	0.00119781	0.025133	0.00262937	1.64228	0.0632423	-0.299388
CAA	0.52-0.53	NA	0.024456	0.00112985	0.0241427	0.00251148	1.93154	0.0321287	-0.277331
CAA	0.53-0.54	NA	0.0232666	0.00111582	0.0230251	0.00239169	2.36588	0.0424972	-0.216425
CAA	0.54-0.55	-0.00673039	0.0219713	0.00106834	0.0218279	0.00224705	3.1081	0.0655803	-0.134157
CAA	0.55-0.56	0.0642112	0.0206242	0.00103459	0.0206026	0.0020938	4.74317	0.0633682	-0.0208408
CAA	0.56-0.57	0.0273503	0.0194923	0.00102904	0.0195331	0.0019721	4.98601	0.0390695	0.0396705
CAA	0.57-0.58	0.0716852	0.0185018	0.00101872	0.0186044	0.00187756	5.87309	0.0581922	0.100787
CAA	0.58-0.59	0.00288835	0.017574	0.00100653	0.0177017	0.00177083	5.85296	0.0264993	0.126873
CAA	0.59-0.6	-0.0518143	0.016612	0.0010139	0.0167601	0.00167681	6.05595	0.0673249	0.14612
CAA	0.6-0.61	-0.074568	0.0157663	0.00101217	0.0159625	0.00160547	6.44432	0.0336336	0.193861
CAA	0.61-0.62	0.0878461	0.0150405	0.001028	0.0152597	0.00154467	6.82394	0.0568092	0.213184
CAA	0.62-0.63	0.0476423	0.0142374	0.000953907	0.0144179	0.00144916	5.52891	0.0803312	0.189223
CAA	0.63-0.64	0.027792	0.0134269	0.000949566	0.0136237	0.00133544	5.99281	0.0582079	0.207298
CAA	0.64-0.65	0.141429	0.0126259	0.000884863	0.0128484	0.00125084	6.67971	0.0486446	0.251446
CAA	0.65-0.66	-0.107456	0.0119142	0.000882062	0.0120876	0.00121963	4.73503	0.0667956	0.196659
CAA	0.66-0.67	0.0762176	0.0111194	0.000805381	0.0112926	0.00109664	5.68068	0.0834063	0.215087
CAA	0.67-0.68	0.0996105	0.010486	0.000823139	0.0107216	0.00104858	6.48098	0.0956178	0.286286
CAA	0.68-0.69	0.0521714	0.0098565	0.000799439	0.0100206	0.00105939	4.40938	0.0714665	0.205263
CAA	0.69-0.7	NA	0.00925518	0.00078735	0.00932558	0.000966658	2.27233	0.0265258	0.0894234
CAA	0.7-0.71	NA	0.00867141	0.00075601	0.00873532	0.00102474	1.78998	0.0484051	0.0845369
CAA	0.71-0.72	NA	0.00820153	0.000750779	0.00830573	0.000966857	2.36368	0.0162391	0.138784
CAA	0.72-0.73	NA	0.00775653	0.000834206	0.00793203	0.000920892	2.95213	0.0293363	0.210377
CAA	0.73-0.74	NA	0.00742578	0.000812132	0.00755171	0.000963231	1.78251	0	0.15506
CAA	0.74-0.75	NA	0.00727896	0.000851277	0.00742221	0.00099084	1.35264	0	0.168271
CAA	0.75-0.76	NA	0.00696913	0.000916943	0.00704542	0.00106956	1.46694	0	0.0832008
CAA	0.76-0.77	NA	0.00659368	0.00100843	0.00668598	0.00105916	0.651304	0	0.0915268
CAA	0.77-0.78	NA	0.00593988	0.000995703	0.00590976	0.00103304	0.439743	0.0195075	-0.0302519
CAA	0.78-0.79	NA	0.00498684	0.00087018	0.005113	0.00113785	1.00482	0	0.144983
CAA	0.79-0.8	NA	0.00428958	0.000991115	0.00441335	0.00103056	1.11024	0.0438342	0.12487
CAT	0.2-0.21	NA	0.028191	0.00325831	0.0266528	0.00464702	3.42966	0.0328926	-0.472075
CAT	0.21-0.22	-0.168133	0.0299509	0.0025452	0.0281217	0.00461548	6.69151	0.075854	-0.718718
CAT	0.22-0.23	-0.192119	0.0312159	0.00181444	0.0293336	0.00431482	8.56325	0.0880785	-1.03739
CAT	0.23-0.24	0.00324987	0.0317978	0.00140531	0.0300695	0.00416667	8.4737	0.0638264	-1.22986
CAT	0.24-0.25	-0.0210923	0.0321608	0.00109606	0.030634	0.00403883	8.91503	0.0423818	-1.39294
CAT	0.25-0.26	-0.0709816	0.0324012	0.000970861	0.0307152	0.00391639	10.7217	0.0864098	-1.73666
CAT	0.26-0.27	-0.101094	0.0325055	0.00100316	0.0308701	0.00385346	10.9917	0.0896414	-1.63025
CAT	0.27-0.28	-0.0753542	0.0324372	0.00102574	0.0308832	0.00371005	10.9763	0.0913425	-1.51509
CAT	0.28-0.29	0.0123201	0.0323305	0.00106309	0.0308641	0.0036466	10.1973	0.0827194	-1.37936
CAT	0.29-0.3	-0.0197192	0.0322424	0.00109861	0.0307938	0.00359516	9.97435	0.0716365	-1.31851
CAT	0.3-0.31	-0.0362494	0.0320849	0.00109433	0.0306562	0.00354242	10.4153	0.0490944	-1.30554
CAT	0.31-0.32	-0.0330643	0.0318278	0.00111351	0.0304872	0.00351443	8.44471	0.0774269	-1.20389
CAT	0.32-0.33	-0.0198528	0.0316226	0.00110883	0.0303446	0.00346528	7.68191	0.060171	-1.15261
CAT	0.33-0.34	-0.000168095	0.031562	0.00110605	0.0303454	0.00347029	6.31976	0.145442	-1.09994
CAT	0.34-0.35	-9.71376e-05	0.031523	0.00110657	0.03037	0.00349473	5.65911	0.0502866	-1.04202
CAT	0.35-0.36	-0.00535795	0.0311876	0.00109286	0.0300421	0.00342666	5.73297	0.0611692	-1.04814
CAT	0.36-0.37	-0.0290731	0.0311241	0.00109642	0.0299988	0.00342143	5.48646	0.0467844	-1.02635
CAT	0.37-0.38	-0.0246808	0.0306339	0.00107374	0.0295029	0.0033534	5.6663	0.0326639	-1.05334
CAT	0.38-0.39	-0.0299338	0.0297487	0.00103184	0.028665	0.00319542	5.2994	0.0275816	-1.05024
CAT	0.39-0.4	-0.0152417	0.0291404	0.000990758	0.0280817	0.00310665	5.536	0.0502292	-1.06859
CAT	0.4-0.41	-0.0275847	0.0285307	0.000955091	0.0275251	0.00302503	4.92592	0.0349378	-1.05292
CAT	0.41-0.42	-0.0343957	0.0277959	0.000909715	0.0268237	0.00290998	5.16868	0.0489137	-1.06873
CAT	0.42-0.43	-0.0210262	0.0270484	0.000887291	0.0261019	0.00283168	5.11248	0.0208379	-1.06667
CAT	0.43-0.44	-0.0181534	0.0259792	0.000858265	0.0250615	0.0026868	5.83834	0.049943	-1.06925
CAT	0.44-0.45	-0.0170588	0.0252143	0.00083282	0.0243301	0.00259764	5.70769	0.0351077	-1.06167
CAT	0.45-0.46	-0.0417807	0.0246069	0.00082652	0.0237106	0.00251997	6.40394	0.0159622	-1.08437
CAT	0.46-0.47	-0.0493392	0.0240478	0.000821364	0.0231944	0.0024569	5.63043	0.0931513	-1.03899
CAT	0.47-0.48	-0.0217784	0.0233296	0.000784948	0.0224954	0.00237341	5.80553	0.0647492	-1.06279
CAT	0.48-0.49	0.021298	0.0224397	0.000757599	0.0216913	0.00226206	4.75621	0.0773809	-0.987842
CAT	0.49-0.5	NA	0.0214631	0.000701826	0.020778	0.00212715	4.34082	0.042589	-0.976155
CAT	0.5-0.51	0.0117221	0.0201303	0.00064652	0.0195443	0.00197712	3.20806	0.0655596	-0.906319
CAT	0.51-0.52	NA	0.0185959	0.000583561	0.0181567	0.0017824	1.45783	0.0239698	-0.752616
CAT	0.52-0.53	NA	0.0174139	0.000570296	0.0170319	0.00163347	1.31811	0.0315666	-0.669933
CAT	0.53-0.54	NA	0.0164799	0.000544712	0.0161555	0.00151365	0.77962	0.0383979	-0.595444
CAT	0.54-0.55	NA	0.0159264	0.000551717	0.0156074	0.00145838	0.846563	0.0209217	-0.578099
CAT	0.55-0.56	NA	0.0156204	0.000537535	0.0152795	0.00142101	1.19708	0.0335316	-0.634202
CAT	0.56-0.57	0.0157403	0.0154626	0.000536805	0.0151129	0.00144078	1.46031	0.0637176	-0.651464
CAT	0.57-0.58	NA	0.0152709	0.000525473	0.0148874	0.0013904	1.98279	0.0313736	-0.729908
CAT	0.58-0.59	NA	0.0149352	0.000504746	0.0145377	0.00139439	3.05433	0.042841	-0.787488
CAT	0.59-0.6	NA	0.0144366	0.000514456	0.0140926	0.00133847	1.62721	0.0364505	-0.668742
CAT	0.6-0.61	NA	0.0138926	0.00049683	0.0135638	0.00125619	1.9208	0.0107578	-0.661766
CAT	0.61-0.62	NA	0.0132873	0.000496261	0.0129529	0.00119918	2.31992	0.0352927	-0.673814
CAT	0.62-0.63	NA	0.0126275	0.000490824	0.0123119	0.00113807	2.56764	0.022683	-0.64297
CAT	0.63-0.64	NA	0.0118548	0.000465046	0.0116195	0.0010458	1.24089	0	-0.506094
CAT	0.64-0.65	NA	0.0111027	0.000456062	0.0108942	0.000953946	1.09627	0.0231133	-0.457158
CAT	0.65-0.66	NA	0.0104214	0.000432901	0.0101967	0.00092693	1.43149	0.0140349	-0.51897
CAT	0.66-0.67	NA	0.00965423	0.000474998	0.00952855	0.000879139	0.442456	0.0141122	-0.264588
CAT	0.67-0.68	NA	0.00896209	0.000472195	0.00874705	0.000828488	1.96595	0.0369557	-0.455415
CAT	0.68-0.69	NA	0.00825676	0.000501099	0.00808888	0.000752761	1.6494	0.0203482	-0.335023
CAT	0.69-0.7	NA	0.00765587	0.000518416	0.00748936	0.000738552	1.29719	0.0171943	-0.321182
CAT	0.7-0.71	-0.0491472	0.00688376	0.000523689	0.00675386	0.000754693	1.01077	0.0586867	-0.248051
CAT	0.71-0.72	NA	0.00635601	0.000517645	0.00626034	0.000708433	0.917332	0.0478629	-0.184824
CAT	0.72-0.73	NA	0.00595903	0.00063129	0.00590514	0.000762521	0.383191	0	-0.0853563
CAT	0.73-0.74	NA	0.00564419	0.000644461	0.0055467	0.000730123	0.865046	0.000705914	-0.151265
CAT	0.74-0.75	NA	0.0054419	0.000698061	0.0053801	0.000771269	0.463767	0	-0.088526
CAT	0.75-0.76	NA	0.00506156	0.000756745	0.00501502	0.00074503	0.413589	0	-0.0614984
CAT	0.76-0.77	NA	0.00460581	0.000783463	0.00456715	0.000826237	0.467989	0	-0.0493352
CAT	0.77-0.78	NA	0.00413208	0.000796103	0.00405623	0.000881816	1.13424	0	-0.0952745
CAT	0.78-0.79	NA	0.00368942	0.000831531	0.00369392	0.0008285	0.562623	0.00237908	0.00540668
CAT	0.79-0.8	NA	0.00327022	0.000836892	0.00328592	0.000924101	0.373058	0	0.0187572
CAC	0.2-0.21	NA	0.00814359	0.00103233	0.00768295	0.00149661	3.77918	0.0182983	-0.446217
CAC	0.21-0.22	0.0694334	0.00925724	0.00101374	0.00879985	0.00154803	5.56086	0.0729961	-0.451188
CAC	0.22-0.23	0.217635	0.00995109	0.00114828	0.00973375	0.00191335	3.55607	0.0657665	-0.189269
CAC	0.23-0.24	0.181381	0.0105477	0.0010963	0.0101861	0.00154233	3.57971	0.114246	-0.329903
CAC	0.24-0.25	0.0288572	0.011265	0.00105948	0.0107892	0.0015806	4.70415	0.0954871	-0.449011
CAC	0.25-0.26	0.0401621	0.0119744	0.00100673	0.0115003	0.00171688	4.8168	0.107716	-0.470857
CAC	0.26-0.27	0.0320131	0.0127346	0.000993201	0.0121506	0.00174876	5.348	0.0621438	-0.588021
CAC	0.27-0.28	0.00610234	0.0134584	0.00103059	0.0127948	0.00173269	6.0914	0.0586702	-0.643862
CAC	0.28-0.29	-0.00427351	0.0141488	0.00112254	0.0134466	0.00185606	6.04665	0.0983326	-0.625507
CAC	0.29-0.3	0.00850455	0.0148506	0.00121012	0.0140788	0.00195452	7.50719	0.119935	-0.637726
CAC	0.3-0.31	-6.2699e-05	0.0154657	0.00129591	0.0146915	0.00196527	7.16423	0.132503	-0.597359
CAC	0.31-0.32	-0.00811485	0.0160183	0.00137294	0.015223	0.00200538	7.04037	0.0997087	-0.579284
CAC	0.32-0.33	0.0122179	0.016558	0.0014589	0.0157561	0.00206644	7.00002	0.110587	-0.54966
CAC	0.33-0.34	-0.0056452	0.0170391	0.00152693	0.0162134	0.00212064	7.04239	0.10428	-0.540759
CAC	0.34-0.35	-0.00461511	0.0174987	0.0015964	0.0166563	0.00219431	7.03431	0.11085	-0.527729
CAC	0.35-0.36	0.0116181	0.018003	0.00166816	0.0171536	0.00227282	6.55464	0.0669844	-0.509218
CAC	0.36-0.37	0.000272837	0.018425	0.00173947	0.0175782	0.00234473	6.04665	0.0893606	-0.486804
CAC	0.37-0.38	-0.00109703	0.0189211	0.00181524	0.0180529	0.00242232	6.20029	0.0654944	-0.478279
CAC	0.38-0.39	0.00643208	0.0195593	0.00189461	0.0186594	0.00252419	6.31405	0.0797507	-0.47498
CAC	0.39-0.4	-0.00987968	0.019858	0.00196344	0.0189555	0.002585	5.88959	0.106495	-0.459671
CAC	0.4-0.41	-0.0156982	0.0200447	0.00199672	0.0191289	0.00260831	6.10074	0.0646018	-0.458633
CAC	0.41-0.42	-0.0433392	0.0203085	0.00204946	0.0193788	0.00266676	5.91898	0.0860015	-0.453644
CAC	0.42-0.43	-0.0165741	0.0207929	0.00213856	0.0198511	0.00275879	5.89876	0.0986744	-0.440379
CAC	0.43-0.44	-0.0466439	0.0213543	0.00221978	0.0203706	0.00287715	5.58935	0.0945133	-0.443141
CAC	0.44-0.45	-0.0193844	0.0218153	0.00228617	0.0208173	0.00295905	5.41261	0.0749875	-0.436501
CAC	0.45-0.46	-0.0288095	0.0222895	0.00236166	0.0212586	0.0030404	5.31326	0.103843	-0.436517
CAC	0.46-0.47	-0.0305133	0.022813	0.0024551	0.0217569	0.00313403	5.30633	0.0871503	-0.43019
CAC	0.47-0.48	-0.0353444	0.0233056	0.00252085	0.0222368	0.00323401	4.86954	0.124205	-0.423982
CAC	0.48-0.49	-0.0310421	0.0237667	0.00260088	0.0226511	0.00331574	5.05493	0.102349	-0.428925
CAC	0.49-0.5	-0.0276008	0.0242659	0.00265865	0.0231359	0.00337559	4.88609	0.084122	-0.42504
CAC	0.5-0.51	-0.030735	0.0247843	0.00272777	0.0236027	0.0034541	5.23554	0.0997509	-0.433189
CAC	0.51-0.52	-0.0504554	0.0251145	0.00277472	0.0238884	0.00350271	5.41611	0.0855937	-0.441875
CAC	0.52-0.53	-0.0452956	0.0253382	0.00279113	0.0240619	0.0034951	6.27031	0.0901879	-0.457245
CAC	0.53-0.54	-0.0686211	0.0255189	0.00282891	0.0242222	0.00349387	6.58384	0.0806316	-0.458385
CAC	0.54-0.55	-0.0590218	0.0253906	0.00278472	0.0241416	0.00343101	6.44818	0.137769	-0.448511
CAC	0.55-0.56	-0.0847196	0.0252605	0.00275089	0.024058	0.00340758	5.44947	0.0762595	-0.43714
CAC	0.56-0.57	-0.0518231	0.0252113	0.00269103	0.0240609	0.00339077	4.74317	0.0805596	-0.42747
CAC	0.57-0.58	-0.0959532	0.025179	0.0026884	0.0240751	0.00337344	4.23604	0.0815404	-0.410631
CAC	0.58-0.59	-0.0417171	0.0251942	0.00266223	0.0241158	0.00335914	3.89214	0.0911848	-0.405057
CAC	0.59-0.6	NA	0.0251876	0.00264658	0.0242052	0.00331036	2.78498	0.0289454	-0.371204
CAC	0.6-0.61	0.034917	0.0252057	0.00260722	0.0242177	0.00327126	2.72014	0.0725155	-0.378932
CAC	0.61-0.62	0.0246729	0.0251386	0.00258507	0.0241841	0.00324715	2.77411	0.0798281	-0.369261
CAC	0.62-0.63	0.0202483	0.0251046	0.00256767	0.0241282	0.00324199	2.8925	0.074821	-0.380263
CAC	0.63-0.64	-0.0401272	0.0249657	0.00257528	0.0239987	0.00319928	2.69161	0.120644	-0.375477
CAC	0.64-0.65	-0.0762537	0.0246584	0.00252572	0.0237751	0.0031687	2.42798	0.0540972	-0.349747
CAC	0.65-0.66	-0.107309	0.0243513	0.00247687	0.0234631	0.00307379	2.3134	0.060058	-0.358601
CAC	0.66-0.67	-0.026743	0.0240456	0.00243623	0.0232446	0.0030777	1.80404	0.052703	-0.328795
CAC	0.67-0.68	NA	0.0237744	0.00252662	0.022918	0.00305855	2.05809	0.0334916	-0.338923
CAC	0.68-0.69	0.0195031	0.0233009	0.00249754	0.0225915	0.00306688	1.41599	0.0537197	-0.284039
CAC	0.69-0.7	NA	0.0227499	0.00238791	0.0221069	0.00306462	0.767873	0.0123298	-0.269262
CAC	0.7-0.71	NA	0.0219319	0.0023827	0.0213888	0.00296682	0.709241	0	-0.227951
CAC	0.71-0.72	NA	0.0208523	0.00231312	0.0201681	0.002758	1.94036	0	-0.295808
CAC	0.72-0.73	NA	0.0198073	0.00207615	0.0192758	0.00270789	1.14207	0.0492067	-0.255997
CAC	0.73-0.74	NA	0.0187723	0.00208031	0.0182663	0.00260672	1.06388	0.0178152	-0.2432
CAC	0.74-0.75	NA	0.0176885	0.00201207	0.0174827	0.00241331	0.519358	0.0480267	-0.102274
CAC	0.75-0.76	NA	0.0169502	0.00210889	0.0165449	0.00250293	0.973491	0	-0.192163
CAC	0.76-0.77	NA	0.0165246	0.00209189	0.0161545	0.0023426	1.41153	0.0124933	-0.176946
CAC	0.77-0.78	NA	0.0160649	0.00216187	0.0157046	0.00254662	1.0838	0.0192309	-0.166688
CAC	0.78-0.79	NA	0.01544	0.00195394	0.0148314	0.00241185	2.05759	0.0167922	-0.31147
CAC	0.79-0.8	NA	0.0142959	0.00217748	0.013899	0.0024812	1.557	0.00843047	-0.182271
CAG	0.2-0.21	-0.118449	0.00721615	0.00128698	0.00709449	0.0017005	0.512261	0.0572226	-0.0945299
CAG	0.21-0.22	NA	0.00841847	0.00115786	0.00834398	0.00166093	0.419183	0.0369554	-0.064337
CAG	0.22-0.23	NA	0.00913477	0.00130326	0.00931144	0.00166779	1.04621	0.0465474	0.135557
CAG	0.23-0.24	0.0330464	0.00997037	0.00116147	0.0100996	0.00174502	1.55313	0.0737305	0.111291
CAG	0.24-0.25	0.00147832	0.0108245	0.00110885	0.0109743	0.00161233	1.82005	0.0671244	0.135147
CAG	0.25-0.26	-0.0190971	0.0117242	0.000962897	0.0118314	0.00158905	2.54807	0.075507	0.111302
CAG	0.26-0.27	0.0202441	0.0125859	0.000825386	0.0127287	0.00163625	4.6074	0.0746732	0.17301
CAG	0.27-0.28	-0.0466084	0.0134584	0.000728196	0.0134803	0.00167881	3.81663	0.103481	0.0300152
CAG	0.28-0.29	0.00743844	0.0143077	0.000686708	0.0143662	0.0017111	5.17039	0.0808515	0.0852241
CAG	0.29-0.3	-0.0550101	0.0151089	0.000684431	0.015174	0.00175295	4.60579	0.055382	0.0951725
CAG	0.3-0.31	0.0211604	0.0158642	0.000679439	0.0159443	0.00176632	4.57699	0.100414	0.11796
CAG	0.31-0.32	0.024761	0.0165829	0.000701583	0.016691	0.00179073	5.05662	0.0792772	0.154154
CAG	0.32-0.33	-0.0276813	0.0173291	0.000745584	0.0174569	0.00183218	4.57699	0.0668618	0.171347
CAG	0.33-0.34	NA	0.017893	0.000744746	0.0180617	0.00187715	4.73177	0.0406192	0.226537
CAG	0.34-0.35	-0.0237092	0.0185749	0.000795979	0.0187671	0.00192342	4.80366	0.086052	0.241507
CAG	0.35-0.36	0.024293	0.0192425	0.000819884	0.0195032	0.00196598	5.9743	0.075481	0.317978
CAG	0.36-0.37	0.0282604	0.0199023	0.000851597	0.0201888	0.0019988	6.14196	0.0745384	0.336413
CAG	0.37-0.38	0.0231977	0.0207333	0.00085567	0.0210619	0.00204561	6.38284	0.0681715	0.384048
CAG	0.38-0.39	0.0239718	0.021602	0.000880976	0.0219737	0.00212461	6.67382	0.115257	0.421988
CAG	0.39-0.4	0.00321617	0.0223085	0.000908524	0.0227021	0.00218369	6.47519	0.102231	0.433185
CAG	0.4-0.41	0.00483702	0.0229365	0.000947055	0.0233728	0.00224413	6.44047	0.10098	0.460668
CAG	0.41-0.42	0.0566129	0.0236359	0.000986139	0.0241315	0.00230407	7.16627	0.0747255	0.502595
CAG	0.42-0.43	0.0354917	0.0243727	0.00102555	0.0249061	0.00236462	7.16219	0.0578281	0.520127
CAG	0.43-0.44	0.0637017	0.0253	0.00104254	0.0258804	0.00247998	7.54489	0.0835178	0.556668
CAG	0.44-0.45	0.0198021	0.0261071	0.001065	0.0267202	0.00255376	7.82666	0.0831328	0.575696
CAG	0.45-0.46	0.0315774	0.0268821	0.00109216	0.0274978	0.00263658	7.23172	0.0810891	0.563782
CAG	0.46-0.47	0.0188752	0.0276342	0.00110646	0.0282514	0.00272804	6.9297	0.0847691	0.557764
CAG	0.47-0.48	0.0471607	0.0284069	0.0011332	0.0290606	0.00280543	7.10723	0.0788981	0.576941
CAG	0.48-0.49	0.0151185	0.0293085	0.00113514	0.0299418	0.00287414	6.45589	0.107774	0.557908
CAG	0.49-0.5	-0.00458608	0.0302264	0.00117097	0.0308345	0.0029795	5.58756	0.0536711	0.519244
CAG	0.5-0.51	0.0565426	0.0313338	0.00118746	0.0319609	0.00307271	6.18898	0.0677614	0.528107
CAG	0.51-0.52	-0.0549819	0.0327043	0.00121201	0.0331992	0.00318942	4.37503	0.0713677	0.408401
CAG	0.52-0.53	-0.0375378	0.033574	0.00124165	0.0341299	0.00323683	4.7448	0.0565306	0.447663
CAG	0.53-0.54	-0.0301685	0.0342139	0.00129767	0.0347765	0.00326471	4.75621	0.0526787	0.433546
CAG	0.54-0.55	-0.0819287	0.0344937	0.00140225	0.0351588	0.00329333	4.92093	0.106355	0.47434
CAG	0.55-0.56	-0.0550166	0.0347646	0.00146962	0.0355528	0.00334096	5.7928	0.0683997	0.536318
CAG	0.56-0.57	-0.0425271	0.0348615	0.00158506	0.0357836	0.00340223	5.95952	0.0495196	0.581742
CAG	0.57-0.58	-0.0305684	0.0350992	0.00168052	0.036108	0.0034515	6.03363	0.0830754	0.600268
CAG	0.58-0.59	-0.00378001	0.0353007	0.00174998	0.0364121	0.00344714	6.62288	0.0538315	0.635104
CAG	0.59-0.6	0.00927282	0.0354842	0.00184393	0.0366745	0.00350192	6.41162	0.0664229	0.64555
CAG	0.6-0.61	-0.058149	0.0358344	0.00191737	0.0370648	0.00354987	6.16451	0.0555365	0.641689
CAG	0.61-0.62	0.0469797	0.0359068	0.0019602	0.037277	0.00354462	7.5428	0.0679052	0.699029
CAG	0.62-0.63	-0.0247034	0.0361185	0.00206259	0.0375031	0.00359956	6.69151	0.0963706	0.671283
CAG	0.63-0.64	-0.0424998	0.0362414	0.00208647	0.0377197	0.00361341	7.12552	0.0856311	0.708537
CAG	0.64-0.65	-0.00582285	0.036132	0.00217389	0.0376991	0.00365786	7.6544	0.055221	0.720892
CAG	0.65-0.66	-0.0855215	0.036047	0.00221659	0.0375077	0.00361211	6.46361	0.0630269	0.658986
CAG	0.66-0.67	-0.0133573	0.035547	0.00214373	0.0370664	0.00355465	6.68561	0.0651237	0.708778
CAG	0.67-0.68	0.0290108	0.0349573	0.00219866	0.0364439	0.0035402	6.75261	0.105241	0.676126
CAG	0.68-0.69	-0.0509021	0.0338752	0.00216861	0.0354483	0.00347011	7.7882	0.051889	0.725435
CAG	0.69-0.7	0.00468148	0.0327732	0.00209754	0.0342891	0.00333163	7.16627	0.0154285	0.722666
CAG	0.7-0.71	-0.124532	0.0313661	0.00229388	0.0328733	0.00314735	7.06464	0.0244445	0.657081
CAG	0.71-0.72	NA	0.030121	0.00222388	0.031314	0.00304308	4.52126	0.00225234	0.536422
CAG	0.72-0.73	-0.0664032	0.0284004	0.002031	0.0296226	0.00303095	5.18749	0.0633503	0.601764
CAG	0.73-0.74	-0.0193605	0.0269108	0.00187009	0.0283827	0.00306686	9.08564	0.0890847	0.787038
CAG	0.74-0.75	0.0673943	0.0255897	0.00201338	0.0267287	0.0026277	5.8201	0.0170615	0.5657
CAG	0.75-0.76	0.0178887	0.0243382	0.00218437	0.0257856	0.00274218	8.07913	0.0243114	0.662597
CAG	0.76-0.77	NA	0.0236528	0.0021585	0.0246011	0.00294933	3.36338	0.0305625	0.439327
CAG	0.77-0.78	0.12774	0.0224479	0.00223575	0.0237855	0.00271849	6.77337	0.0639513	0.598258
CAG	0.78-0.79	NA	0.0211776	0.00241263	0.0222961	0.00283943	4.31991	0	0.463601
CAG	0.79-0.8	0.00722694	0.0198744	0.00227849	0.021312	0.00286149	7.70311	0.0263529	0.630956
CTA	0.2-0.21	NA	0.0140344	0.00458153	0.0133748	0.00401165	0.589915	0.0363089	-0.143969
CTA	0.21-0.22	NA	0.0161123	0.0038663	0.0154834	0.00349346	0.336606	0.0058224	-0.162641
CTA	0.22-0.23	NA	0.0175297	0.00330696	0.0171274	0.00256967	1.04621	0.0460156	-0.12165
CTA	0.23-0.24	-0.156121	0.017982	0.00328138	0.0175845	0.00226406	0.971553	0.0732854	-0.121139
CTA	0.24-0.25	NA	0.0182203	0.00322765	0.0180687	0.00193845	1.38049	0.022621	-0.046987
CTA	0.25-0.26	-0.0190095	0.0182943	0.00319051	0.0181716	0.00186417	1.74912	0.0651214	-0.0384587
CTA	0.26-0.27	NA	0.0182938	0.00316724	0.0181618	0.00180012	1.46778	0.0303994	-0.0416903
CTA	0.27-0.28	NA	0.0182594	0.0031528	0.018213	0.00170157	1.94625	0.0471236	-0.0147325
CTA	0.28-0.29	NA	0.0182202	0.0031306	0.0181892	0.00175696	2.22212	0.0257083	-0.0098919
CTA	0.29-0.3	-0.0191194	0.0181058	0.00312951	0.0181298	0.0017062	2.61636	0.0608851	0.0076664
CTA	0.3-0.31	-0.0356539	0.0179849	0.0031065	0.0180503	0.00166098	2.53316	0.0874804	0.0210268
CTA	0.31-0.32	NA	0.0178125	0.00308207	0.0179335	0.00166381	2.84823	0.0309693	0.0392389
CTA	0.32-0.33	-0.0213287	0.0176664	0.00305352	0.0177693	0.00168705	2.77411	0.105287	0.033678
CTA	0.33-0.34	-0.0109298	0.0172954	0.0030234	0.01743	0.0016508	2.78981	0.0586442	0.0445298
CTA	0.34-0.35	-0.0122511	0.0170317	0.00299743	0.0171917	0.00161862	3.03906	0.0589143	0.0533796
CTA	0.35-0.36	-0.0218049	0.0167102	0.00293061	0.0168918	0.00160444	3.12227	0.0611555	0.0619859
CTA	0.36-0.37	NA	0.016314	0.00287592	0.0165203	0.00157231	3.36741	0.0356485	0.0717209
CTA	0.37-0.38	NA	0.0159365	0.00280851	0.0161724	0.00153476	3.70633	0.0443933	0.0839811
CTA	0.38-0.39	NA	0.0156094	0.00273949	0.0158725	0.00153589	3.84992	0.0412181	0.0960302
CTA	0.39-0.4	NA	0.0151858	0.0026954	0.0154698	0.00150162	4.08302	0.0434221	0.105396
CTA	0.4-0.41	-0.0245821	0.0147804	0.00264012	0.0150826	0.00146373	4.36568	0.084705	0.11445
CTA	0.41-0.42	NA	0.0143663	0.00258729	0.0146845	0.001427	4.70902	0.0381737	0.122981
CTA	0.42-0.43	-0.000191872	0.0140264	0.0025287	0.014355	0.00137735	4.98769	0.00693181	0.129963
CTA	0.43-0.44	0.00543477	0.0138617	0.00247082	0.0142126	0.00135963	5.348	0.0319738	0.142007
CTA	0.44-0.45	0.0061389	0.0135976	0.00245091	0.0139522	0.00134034	5.38287	0.0373657	0.144646
CTA	0.45-0.46	0.00578334	0.0134047	0.00241725	0.0137851	0.0013298	5.771	0.0489817	0.157354
CTA	0.46-0.47	-0.0328734	0.013192	0.00238537	0.0135698	0.00132019	5.7928	0.0315281	0.158371
CTA	0.47-0.48	0.01544	0.0129141	0.00235339	0.0133197	0.00131303	6.35986	0.052581	0.172325
CTA	0.48-0.49	-0.0325623	0.0125949	0.0022862	0.0129828	0.00127909	6.17391	0.0350795	0.169648
CTA	0.49-0.5	-0.0189291	0.0120586	0.00216044	0.0124991	0.00124056	6.99397	0.0270726	0.203877
CTA	0.5-0.51	0.01658	0.0113966	0.00206687	0.0118577	0.00117445	8.17518	0.0858111	0.223055
CTA	0.51-0.52	0.0258281	0.0107533	0.00196362	0.0112252	0.00112315	8.45139	0.0306173	0.240307
CTA	0.52-0.53	0.0575899	0.0101346	0.00187945	0.0106452	0.00108737	9.69398	0.0364028	0.27169
CTA	0.53-0.54	0.0353562	0.00959317	0.00180743	0.010122	0.00105408	10.4303	0.0501433	0.292601
CTA	0.54-0.55	0.0544657	0.00922384	0.00177478	0.00973148	0.00104244	9.90628	0.110064	0.28603
CTA	0.55-0.56	0.00858107	0.00881701	0.00170354	0.00929525	0.00102587	9.54825	0.0573893	0.280737
CTA	0.56-0.57	-0.0192117	0.00845258	0.00163813	0.00888837	0.000980686	9.1879	0.0386609	0.26603
CTA	0.57-0.58	0.0291583	0.00799982	0.00157471	0.0084126	0.000932312	8.82352	0.0504563	0.262134
CTA	0.58-0.59	-0.00375945	0.00752681	0.00146712	0.00791122	0.000883908	8.65331	0.0500502	0.262019
CTA	0.59-0.6	-0.0272611	0.00699585	0.00136112	0.00734293	0.000836647	7.53231	0.026739	0.254995
CTA	0.6-0.61	-0.0295751	0.00646246	0.00126435	0.00679887	0.000763882	8.51394	0.0707908	0.266079
CTA	0.61-0.62	0.0138903	0.00601242	0.00116858	0.00632359	0.000703484	8.32483	0.0341485	0.266284
CTA	0.62-0.63	-0.135247	0.00554879	0.00108409	0.00581996	0.000668018	7.1052	0.0122466	0.250138
CTA	0.63-0.64	0.00441531	0.00515255	0.00101698	0.00543599	0.000623273	8.51842	0.0308539	0.278709
CTA	0.64-0.65	0.0944876	0.00479212	0.000959332	0.00505947	0.000597105	7.63327	0.0240828	0.278678
CTA	0.65-0.66	-0.00119917	0.00451394	0.000904505	0.00475169	0.000556713	7.21737	0.0328769	0.262856
CTA	0.66-0.67	-0.10502	0.00424722	0.000854899	0.00446595	0.000545144	6.60139	0.0289039	0.255858
CTA	0.67-0.68	0.0485695	0.00399801	0.000799186	0.00423013	0.00053645	7.43208	0.0262114	0.290445
CTA	0.68-0.69	-0.0633306	0.00374892	0.000785034	0.00392506	0.0005093	5.19263	0.00982376	0.224376
CTA	0.69-0.7	0.214947	0.00350682	0.000783064	0.00374216	0.000516796	6.95979	0.0141168	0.300545
CTA	0.7-0.71	0.256371	0.00343559	0.000783022	0.00364006	0.000485053	7.37808	0.0380607	0.261137
CTA	0.71-0.72	0.0380333	0.00331583	0.000810236	0.0034958	0.0005549	5.28555	0.0293436	0.222124
CTA	0.72-0.73	NA	0.00323658	0.000772288	0.00338924	0.000598339	3.55885	0	0.197673
CTA	0.73-0.74	-0.0219899	0.00307753	0.000844609	0.00330656	0.000592159	5.66091	0.0409112	0.271171
CTA	0.74-0.75	NA	0.0030013	0.000770482	0.00311848	0.00061843	2.12365	0.0233236	0.152085
CTA	0.75-0.76	NA	0.00286776	0.00083773	0.00307842	0.000621782	4.12513	0	0.251471
CTA	0.76-0.77	0.250256	0.00263202	0.000833364	0.00290432	0.000659541	5.75922	0.0610835	0.326753
CTA	0.77-0.78	NA	0.0024568	0.000699816	0.00254189	0.000665828	1.25671	0.0178368	0.121584
CTA	0.78-0.79	NA	0.00219432	0.000761712	0.00228689	0.000633716	1.59733	0.000400823	0.121528
CTA	0.79-0.8	0.251429	0.0018638	0.000712221	0.00205571	0.000799194	2.35709	0.0635786	0.269453
CTT	0.2-0.21	-0.313788	0.0229623	0.00411807	0.0218539	0.00304514	3.94195	0.0562577	-0.269162
CTT	0.21-0.22	NA	0.0244283	0.00401769	0.0232952	0.00329315	3.92433	0.0338131	-0.282022
CTT	0.22-0.23	-0.0841907	0.0255085	0.00380804	0.0242983	0.00335569	3.93901	0.05291	-0.317819
CTT	0.23-0.24	-0.0820417	0.0262856	0.00369484	0.0253001	0.00265747	2.18831	0.0575542	-0.26673
CTT	0.24-0.25	NA	0.0267487	0.00368993	0.0256826	0.00292756	1.75189	0.00242935	-0.288911
CTT	0.25-0.26	NA	0.0270092	0.00372231	0.0260396	0.00270226	1.78065	0.0451436	-0.260475
CTT	0.26-0.27	NA	0.0272368	0.0037163	0.0262334	0.00248672	3.33787	0.0414131	-0.269977
CTT	0.27-0.28	-0.126774	0.0273579	0.00375565	0.0263208	0.00247851	3.42558	0.0587325	-0.276142
CTT	0.28-0.29	-0.131609	0.0273722	0.00375371	0.0264563	0.00239545	2.69873	0.0755211	-0.244002
CTT	0.29-0.3	NA	0.0272989	0.0037557	0.0264155	0.00237616	2.07641	0.01505	-0.2352
CTT	0.3-0.31	NA	0.0271941	0.00375262	0.0263606	0.00234374	1.65475	0.0168506	-0.222118
CTT	0.31-0.32	NA	0.026984	0.00374446	0.026177	0.00230209	1.41437	0.00276223	-0.215496
CTT	0.32-0.33	-0.0808879	0.0266788	0.0037292	0.025966	0.00226436	0.668224	0.0843603	-0.19115
CTT	0.33-0.34	NA	0.0262747	0.00370428	0.0255729	0.00221373	0.644564	0.0333965	-0.189468
CTT	0.34-0.35	NA	0.025997	0.00368633	0.0253082	0.00216547	0.667206	0.0401332	-0.186851
CTT	0.35-0.36	NA	0.025737	0.00368874	0.0251088	0.00212639	0.374445	0.0147857	-0.170309
CTT	0.36-0.37	-0.116604	0.0254105	0.00363451	0.0247968	0.00204869	0.454213	0.0850186	-0.168854
CTT	0.37-0.38	NA	0.0251643	0.00357339	0.0246019	0.002006	0.307199	0.0266027	-0.157366
CTT	0.38-0.39	NA	0.0248065	0.0035431	0.0243075	0.00194351	0.496159	0.0167656	-0.140822
CTT	0.39-0.4	-0.0990512	0.024347	0.00353679	0.0238963	0.00191721	0.696614	0.0559269	-0.127439
CTT	0.4-0.41	NA	0.0239775	0.00353342	0.0235634	0.00187289	0.885608	0.0312662	-0.117191
CTT	0.41-0.42	NA	0.0236019	0.0035118	0.0232072	0.00182927	1.05978	0.0166668	-0.112399
CTT	0.42-0.43	NA	0.0232823	0.00347597	0.0228999	0.00180113	1.07897	0	-0.11001
CTT	0.43-0.44	NA	0.0230549	0.00343803	0.0227046	0.00180116	1.3845	0.0303735	-0.101892
CTT	0.44-0.45	NA	0.0226011	0.00336819	0.0222405	0.00178768	1.27418	0.0351894	-0.107041
CTT	0.45-0.46	NA	0.0220406	0.00330084	0.0217473	0.00173519	1.92568	0.0240886	-0.0888483
CTT	0.46-0.47	NA	0.0214359	0.00322603	0.0211434	0.00167641	1.79092	0.0322945	-0.0906616
CTT	0.47-0.48	NA	0.0207184	0.00312536	0.0204585	0.00161748	2.08151	0.0357964	-0.083165
CTT	0.48-0.49	-0.0917128	0.0200745	0.00302392	0.0198087	0.00157988	1.68706	0.0531862	-0.0879146
CTT	0.49-0.5	NA	0.0194248	0.00291732	0.0191706	0.0015375	1.74635	0.0326416	-0.0871553
CTT	0.5-0.51	NA	0.0187032	0.00281062	0.0184659	0.00146407	1.9551	0.0379684	-0.0844485
CTT	0.51-0.52	-0.118563	0.0180677	0.00271689	0.0178021	0.00141624	1.25444	0.070198	-0.0977418
CTT	0.52-0.53	NA	0.0174087	0.00265151	0.0171593	0.00135398	1.37569	0.0169523	-0.0940541
CTT	0.53-0.54	NA	0.0167739	0.00258787	0.0165551	0.00130028	1.55916	0.038674	-0.084529
CTT	0.54-0.55	NA	0.0161911	0.00252431	0.0159909	0.00125053	1.62015	0.0401273	-0.0792831
CTT	0.55-0.56	-0.0756638	0.0155267	0.00247668	0.0153876	0.00119672	2.56879	0.06334	-0.056143
CTT	0.56-0.57	-0.118001	0.0149869	0.0024298	0.0148871	0.00113327	3.1611	0.0500942	-0.0410974
CTT	0.57-0.58	-0.139716	0.0143344	0.00239793	0.014279	0.00109991	3.40251	0.0693288	-0.0231198
CTT	0.58-0.59	-0.0875287	0.0138099	0.0023421	0.0137882	0.0010124	4.31913	0.0664719	-0.00923671
CTT	0.59-0.6	-0.140748	0.0132012	0.00228349	0.0132354	0.000977944	5.08197	0.0345938	0.0149936
CTT	0.6-0.61	-0.0928045	0.0125622	0.00219859	0.0126181	0.000954849	5.85479	0.0328736	0.0254351
CTT	0.61-0.62	-0.034518	0.01194	0.00212306	0.0120217	0.000903781	5.4319	0.00147541	0.0385037
CTT	0.62-0.63	NA	0.0113016	0.0020152	0.0113277	0.000894629	3.9862	0.0350811	0.0129291
CTT	0.63-0.64	-0.12545	0.010643	0.00191203	0.0107066	0.000840478	4.48169	0.0693294	0.0332547
CTT	0.64-0.65	NA	0.0100238	0.00181487	0.0100836	0.000776796	4.81844	0.00497687	0.0329608
CTT	0.65-0.66	NA	0.0094781	0.0017018	0.00954926	0.000721001	4.32997	0.0232234	0.0418185
CTT	0.66-0.67	NA	0.00899539	0.00168416	0.00908402	0.000700826	4.24983	0.042113	0.0526229
CTT	0.67-0.68	NA	0.00852014	0.00160173	0.0086229	0.000714802	4.69443	0.0266736	0.0641545
CTT	0.68-0.69	NA	0.00819787	0.00152016	0.00822146	0.000668204	2.57572	0.0298745	0.0155227
CTT	0.69-0.7	NA	0.00796098	0.00148586	0.00804035	0.000683728	2.61403	0.00383523	0.0534137
CTT	0.7-0.71	NA	0.00781104	0.00144534	0.00779189	0.000693898	0.673841	0	-0.01325
CTT	0.71-0.72	0.129017	0.00751292	0.00147238	0.00755437	0.000812879	1.56088	0.0505899	0.0281525
CTT	0.72-0.73	NA	0.00726366	0.00146108	0.00730844	0.000766856	1.58774	0	0.0306479
CTT	0.73-0.74	NA	0.00710521	0.00141807	0.00727613	0.000794464	4.51809	0.0144321	0.120531
CTT	0.74-0.75	NA	0.00654027	0.00132224	0.00674998	0.000841716	3.75052	0.00288335	0.158604
CTT	0.75-0.76	NA	0.00619096	0.00141425	0.00621816	0.000899179	0.720676	0	0.0192316
CTT	0.76-0.77	NA	0.00579639	0.00137933	0.00582195	0.000877753	0.983867	0.00781769	0.0185277
CTT	0.77-0.78	NA	0.00537316	0.00127496	0.00543096	0.000906028	1.09245	0.0411684	0.0453299
CTT	0.78-0.79	NA	0.00468473	0.00119729	0.00485289	0.00100936	1.74958	0	0.140451
CTT	0.79-0.8	NA	0.00432304	0.00116405	0.00436066	0.00103294	0.787232	0.00579168	0.0323147
CTC	0.2-0.21	NA	0.00399392	0.00129567	0.00386805	0.001231	0.463767	0.0429372	-0.0971468
CTC	0.21-0.22	NA	0.00477492	0.00121605	0.00459386	0.00111677	0.325755	0	-0.148888
CTC	0.22-0.23	NA	0.00543942	0.00117743	0.0054041	0.0009481	0.394586	0.0323058	-0.0299993
CTC	0.23-0.24	NA	0.00586684	0.00121111	0.00597396	0.000902261	1.31811	0.0419908	0.0884503
CTC	0.24-0.25	-0.00251278	0.00628112	0.00121733	0.00639953	0.00106575	1.78625	0.0727314	0.0972769
CTC	0.25-0.26	NA	0.00669478	0.0012362	0.00673471	0.000710429	1.94821	0.038756	0.0323015
CTC	0.26-0.27	0.071045	0.00711262	0.00125397	0.00720229	0.000748379	3.90529	0.0792263	0.0715097
CTC	0.27-0.28	-0.0333205	0.00754312	0.00130293	0.00759098	0.000810281	3.45692	0.0575689	0.0367291
CTC	0.28-0.29	-0.0723589	0.00795019	0.00134715	0.00799452	0.000770161	3.446	0.0695603	0.0329115
CTC	0.29-0.3	-0.0702125	0.00837139	0.00139638	0.00840187	0.000779168	3.64412	0.075179	0.021823
CTC	0.3-0.31	-0.0907385	0.00876886	0.00144408	0.00880221	0.00078938	3.40929	0.104027	0.0230931
CTC	0.31-0.32	-0.0487394	0.00914469	0.00149831	0.00920012	0.000791334	3.69924	0.0835717	0.0369921
CTC	0.32-0.33	NA	0.00951892	0.00155214	0.00958347	0.000806002	3.38629	0.0497843	0.0415842
CTC	0.33-0.34	NA	0.00984347	0.00161748	0.00991486	0.000832614	3.40116	0.0422543	0.0441409
CTC	0.34-0.35	-0.0472316	0.0102484	0.00168661	0.0103407	0.000840674	4.21464	0.0638419	0.0547123
CTC	0.35-0.36	-0.0212673	0.0107018	0.00174913	0.0108253	0.000878611	4.82666	0.0709494	0.070623
CTC	0.36-0.37	-0.0173808	0.0110918	0.00183097	0.0112238	0.000922143	4.64114	0.103158	0.0720576
CTC	0.37-0.38	-0.016018	0.0115594	0.00190675	0.0116839	0.000961899	4.56262	0.110022	0.0652883
CTC	0.38-0.39	-0.00787665	0.0119506	0.00197201	0.012099	0.000997008	5.33235	0.125257	0.0752524
CTC	0.39-0.4	-0.00416036	0.0122341	0.00205363	0.0124109	0.0010524	5.76737	0.0720239	0.0861284
CTC	0.4-0.41	-0.0187668	0.0125053	0.00213913	0.0126997	0.00107928	5.49706	0.114178	0.0908818
CTC	0.41-0.42	-0.0305506	0.0128353	0.00223346	0.013054	0.00112366	5.86394	0.140694	0.0979414
CTC	0.42-0.43	-0.0290645	0.0132404	0.00232867	0.0134657	0.0011855	5.76194	0.0971939	0.0967597
CTC	0.43-0.44	-0.0249348	0.0136653	0.00242492	0.0139353	0.00124923	6.40586	0.109793	0.111311
CTC	0.44-0.45	-0.0370248	0.0140118	0.00250013	0.0143002	0.00131427	6.55853	0.0943915	0.115362
CTC	0.45-0.46	-0.0415113	0.0143191	0.00258319	0.0146425	0.00138311	6.83189	0.123121	0.1252
CTC	0.46-0.47	-0.0228827	0.0145458	0.00262758	0.0148732	0.00144039	6.56048	0.121726	0.124631
CTC	0.47-0.48	0.0109114	0.014728	0.00270347	0.0150942	0.00146308	7.09099	0.134164	0.135464
CTC	0.48-0.49	0.0140146	0.0148394	0.00278589	0.0152238	0.0015253	6.91568	0.151429	0.138002
CTC	0.49-0.5	0.00102608	0.0149812	0.00286178	0.015377	0.00156458	6.83587	0.137853	0.138317
CTC	0.5-0.51	-0.0016489	0.0151646	0.00297904	0.0156142	0.00160154	7.14384	0.106926	0.150902
CTC	0.51-0.52	-0.0327976	0.0153505	0.00308854	0.0158132	0.00163781	7.2769	0.133277	0.1498
CTC	0.52-0.53	-0.0226478	0.0156043	0.00316323	0.0160873	0.00168454	7.00808	0.106539	0.152677
CTC	0.53-0.54	-0.0437214	0.0158216	0.00320195	0.0162797	0.00170216	6.68757	0.0993419	0.143071
CTC	0.54-0.55	-0.0261411	0.0159822	0.00321714	0.0164583	0.00170104	6.7803	0.140746	0.147995
CTC	0.55-0.56	-0.0468933	0.0160822	0.0032075	0.0165318	0.00167945	6.74076	0.115506	0.140176
CTC	0.56-0.57	-0.0727952	0.0162758	0.00319749	0.0167297	0.00167892	6.30262	0.104048	0.141974
CTC	0.57-0.58	-0.0573993	0.0163649	0.0031917	0.0168285	0.00169685	6.56826	0.102476	0.145256
CTC	0.58-0.59	-0.021678	0.0164705	0.00319386	0.0169499	0.00168554	7.06464	0.0649579	0.150101
CTC	0.59-0.6	-0.00662519	0.0164873	0.00321245	0.0170221	0.00167343	7.94912	0.155885	0.166481
CTC	0.6-0.61	-0.0465224	0.0165521	0.003233	0.0170504	0.00170703	7.06262	0.0872432	0.154146
CTC	0.61-0.62	-0.0591202	0.0165183	0.00324832	0.0170301	0.00173347	6.82593	0.126387	0.15758
CTC	0.62-0.63	-0.0870574	0.0165519	0.00330225	0.0170489	0.00170943	6.55464	0.0818476	0.150506
CTC	0.63-0.64	-0.0656488	0.016511	0.00333041	0.0170699	0.0017325	7.43	0.108824	0.167805
CTC	0.64-0.65	-0.118737	0.0163582	0.00329332	0.0168944	0.00169534	7.80315	0.105661	0.162809
CTC	0.65-0.66	-0.0590361	0.0162043	0.00333568	0.0167661	0.00176825	7.73921	0.11394	0.168414
CTC	0.66-0.67	-0.076296	0.0160502	0.00331617	0.0166037	0.00174996	7.07072	0.075744	0.166932
CTC	0.67-0.68	-0.0796038	0.0159316	0.00334431	0.0165313	0.00179526	6.55464	0.0660106	0.179324
CTC	0.68-0.69	-0.17776	0.0158483	0.00339434	0.0164357	0.00184096	6.74668	0.065966	0.173078
CTC	0.69-0.7	-0.0246697	0.0156508	0.00330894	0.0163023	0.00179537	7.27073	0.0921082	0.196874
CTC	0.7-0.71	-0.0804857	0.01552	0.00334193	0.0161804	0.00182157	7.18056	0.0706142	0.197629
CTC	0.71-0.72	0.0297825	0.0152853	0.00343842	0.0159399	0.00184867	6.40202	0.0967675	0.190381
CTC	0.72-0.73	-0.146053	0.015145	0.00339531	0.0159008	0.00194489	7.91464	0.0471313	0.222607
CTC	0.73-0.74	-0.00236243	0.014832	0.00328315	0.015763	0.00193515	9.20423	0.0363418	0.283563
CTC	0.74-0.75	-0.134908	0.0148347	0.00343212	0.0156111	0.00204563	6.64637	0.0587581	0.226214
CTC	0.75-0.76	0.166639	0.0146694	0.0034775	0.0156942	0.00207583	9.56372	0.113649	0.294698
CTC	0.76-0.77	0.0881587	0.0147741	0.00348277	0.0156965	0.00219434	7.38741	0.0537053	0.264852
CTC	0.77-0.78	-0.162043	0.0147971	0.00365977	0.0154597	0.00240701	4.48801	0.0785515	0.181045
CTC	0.78-0.79	0.00900927	0.0143856	0.00359657	0.0151655	0.00231236	5.83196	0.0625514	0.216868
CTC	0.79-0.8	NA	0.013992	0.00365227	0.014646	0.00255841	4.36491	0.0215177	0.179051
CTG	0.2-0.21	NA	0.00679006	0.00165297	0.00679909	0.00141512	0.449093	0.0349647	0.00546211
CTG	0.21-0.22	NA	0.00805912	0.00221732	0.00877673	0.00449233	0.32261	0.0364573	0.323638
CTG	0.22-0.23	0.0851632	0.00774935	0.00177077	0.00855235	0.0036923	1.03007	0.076047	0.453475
CTG	0.23-0.24	NA	0.00802435	0.0018407	0.00844855	0.00186972	2.55382	0.0224062	0.230455
CTG	0.24-0.25	NA	0.00859823	0.00191263	0.00882297	0.00127351	2.86417	0	0.1175
CTG	0.25-0.26	0.0423068	0.009231	0.00197584	0.00940955	0.00120137	4.42348	0.067173	0.0903644
CTG	0.26-0.27	-0.0514898	0.00987529	0.00205881	0.0100576	0.00107764	4.31759	0.0548179	0.0885598
CTG	0.27-0.28	-0.0472216	0.0105554	0.00213811	0.0107261	0.00120373	4.67016	0.100518	0.0798477
CTG	0.28-0.29	NA	0.0112115	0.00223825	0.0113653	0.00124993	4.82337	0.0349269	0.0687329
CTG	0.29-0.3	-0.0318207	0.0118466	0.00234683	0.0120373	0.00128456	4.90764	0.0414164	0.0812431
CTG	0.3-0.31	NA	0.0124691	0.00245827	0.0126805	0.00129613	4.82666	0.0223347	0.0860062
CTG	0.31-0.32	-0.0126155	0.0130457	0.00257083	0.0132889	0.00134567	4.93091	0.0771911	0.0945715
CTG	0.32-0.33	0.00264448	0.0136157	0.00267833	0.0138923	0.00141036	5.0752	0.0694524	0.103269
CTG	0.33-0.34	0.00928633	0.0140075	0.0028004	0.0143209	0.00147116	5.60719	0.0826629	0.111924
CTG	0.34-0.35	0.0139193	0.0144965	0.0029192	0.0148434	0.00151687	6.22863	0.0664858	0.118856
CTG	0.35-0.36	0.00821285	0.0149834	0.00302621	0.0153723	0.00159056	6.29501	0.0885546	0.128491
CTG	0.36-0.37	0.0336078	0.0154533	0.00313912	0.0158943	0.0016524	6.47905	0.0768827	0.140474
CTG	0.37-0.38	0.0453512	0.0159994	0.00324166	0.0164998	0.00170788	6.90167	0.077618	0.154357
CTG	0.38-0.39	0.0394937	0.0165937	0.00334298	0.0171545	0.00179336	7.07275	0.0613995	0.167754
CTG	0.39-0.4	0.0435515	0.0170587	0.00347012	0.0176785	0.0018593	7.49464	0.101752	0.178636
CTG	0.4-0.41	0.0426528	0.017563	0.00358583	0.018228	0.00193834	7.75623	0.0770854	0.185452
CTG	0.41-0.42	0.0378075	0.0181165	0.00371582	0.018833	0.00202094	7.93403	0.0725339	0.19281
CTG	0.42-0.43	0.0370119	0.0186132	0.00382133	0.0193751	0.00213141	7.93618	0.084791	0.199382
CTG	0.43-0.44	0.0550536	0.0192131	0.00393407	0.0200594	0.0022497	8.35139	0.105482	0.215107
CTG	0.44-0.45	0.0659433	0.0196541	0.00403955	0.0205833	0.00235668	8.8921	0.0989386	0.230025
CTG	0.45-0.46	0.0410204	0.0201845	0.00411727	0.0211596	0.00245656	8.76659	0.0920283	0.236811
CTG	0.46-0.47	0.0550835	0.0206512	0.004205	0.0216771	0.00255213	8.68269	0.110558	0.243965
CTG	0.47-0.48	0.0662759	0.0211594	0.00427382	0.0222428	0.00267248	8.85092	0.0938378	0.253511
CTG	0.48-0.49	0.0444335	0.0217925	0.00437042	0.0228725	0.00279286	8.0726	0.0724925	0.247129
CTG	0.49-0.5	0.0695513	0.0224913	0.00443922	0.0236882	0.00297903	8.3891	0.0787167	0.269618
CTG	0.5-0.51	0.0558618	0.0233593	0.00455575	0.0245669	0.00313497	7.80315	0.125078	0.265062
CTG	0.51-0.52	0.0293683	0.0242934	0.00472528	0.0254884	0.00328063	6.98592	0.0648364	0.252892
CTG	0.52-0.53	0.035968	0.0249578	0.00484385	0.0262808	0.00345355	7.27073	0.0504556	0.273128
CTG	0.53-0.54	0.0540014	0.0253738	0.00496008	0.0267632	0.00351204	7.47793	0.0611864	0.280101
CTG	0.54-0.55	0.0563935	0.0256081	0.0050599	0.0270406	0.00351655	7.84165	0.038885	0.283096
CTG	0.55-0.56	0.0496349	0.025794	0.00524032	0.0272781	0.00350722	8.39354	0.0722117	0.283198
CTG	0.56-0.57	0.0522709	0.0260305	0.00536056	0.0275312	0.00351273	8.50946	0.0609061	0.279963
CTG	0.57-0.58	0.041327	0.0262609	0.00558449	0.0278039	0.00353507	8.84635	0.118609	0.276306
CTG	0.58-0.59	0.0503887	0.0265497	0.00573609	0.0282033	0.00360885	9.4699	0.0867016	0.288282
CTG	0.59-0.6	0.0306869	0.0267969	0.0058975	0.0284908	0.00363772	9.6389	0.0549343	0.287223
CTG	0.6-0.61	0.055326	0.0270116	0.0059787	0.0288003	0.00372086	10.0622	0.103254	0.299175
CTG	0.61-0.62	0.0601967	0.0272166	0.00609832	0.0290528	0.00382932	9.94515	0.122448	0.301095
CTG	0.62-0.63	0.0283329	0.0272754	0.00614207	0.0291128	0.00387039	9.67241	0.0457609	0.299147
CTG	0.63-0.64	0.0252849	0.0272656	0.00615098	0.029152	0.00392861	9.94028	0.0630314	0.306676
CTG	0.64-0.65	0.0557681	0.0270045	0.00615134	0.0289718	0.00386755	10.5604	0.0798647	0.319817
CTG	0.65-0.66	-0.00280674	0.0266338	0.00612304	0.0285884	0.00391676	10.2145	0.0540386	0.319218
CTG	0.66-0.67	-0.00997013	0.0261207	0.00600916	0.0281744	0.00391997	11.3329	0.075856	0.341751
CTG	0.67-0.68	0.0322939	0.02578	0.00594074	0.0278167	0.00393527	10.8919	0.0576095	0.342835
CTG	0.68-0.69	-0.0134122	0.0250759	0.00583615	0.0269392	0.00391239	8.9932	0.114526	0.319277
CTG	0.69-0.7	0.0512699	0.0241608	0.00565407	0.0260902	0.0037231	11.0919	0.0853823	0.341243
CTG	0.7-0.71	0.0542419	0.0231868	0.00561243	0.0252202	0.00370059	12.0157	0.098575	0.362297
CTG	0.71-0.72	-0.113465	0.0223415	0.00540467	0.0241446	0.00347085	10.3109	0.090967	0.333617
CTG	0.72-0.73	0.108481	0.0211753	0.00516447	0.0229868	0.00363102	9.74202	0.0731725	0.35077
CTG	0.73-0.74	0.113668	0.0203551	0.00492398	0.022178	0.00340001	11.1952	0.111404	0.370219
CTG	0.74-0.75	0.0887372	0.0192248	0.00475363	0.0209431	0.00335773	10.0012	0.0929428	0.361479
CTG	0.75-0.76	0.0949584	0.0185304	0.00460545	0.0202604	0.00315355	11.0533	0.0787513	0.375633
CTG	0.76-0.77	-0.0108307	0.0180502	0.00464118	0.019393	0.00327885	6.61702	0.0633934	0.289313
CTG	0.77-0.78	0.182743	0.0169258	0.00431631	0.0184402	0.00336876	8.08348	0.0860047	0.350845
CTG	0.78-0.79	-0.0359275	0.0157508	0.0041516	0.0174614	0.00289598	11.7725	0.085475	0.41203
CTG	0.79-0.8	0.335934	0.0148446	0.00401227	0.0164689	0.00321442	8.62399	0.0622923	0.404842
CCA	0.2-0.21	-0.220607	0.0161365	0.00322032	0.014759	0.00477368	2.70229	0.123435	-0.427766
CCA	0.21-0.22	-0.0814701	0.0197849	0.00252415	0.0186602	0.003662	3.10038	0.0754842	-0.445563
CCA	0.22-0.23	0.152246	0.0220402	0.00260291	0.0209983	0.00358521	3.17931	0.119958	-0.400267
CCA	0.23-0.24	0.0903531	0.0239748	0.00247765	0.0228624	0.00367491	3.61184	0.148052	-0.448951
CCA	0.24-0.25	0.183396	0.0258099	0.00216247	0.0246214	0.00381066	3.33653	0.0744775	-0.549599
CCA	0.25-0.26	0.115288	0.0277931	0.00177888	0.0264106	0.00373048	4.2621	0.0655367	-0.777181
CCA	0.26-0.27	0.070603	0.0298365	0.00150988	0.0283147	0.00389619	4.30059	0.0626719	-1.00791
CCA	0.27-0.28	0.0137485	0.03177	0.00136494	0.0300602	0.00396997	5.55908	0.0686527	-1.25268
CCA	0.28-0.29	-0.0165482	0.0337425	0.00141277	0.0318725	0.00410515	7.33669	0.107798	-1.32365
CCA	0.29-0.3	0.0170131	0.0357378	0.00155381	0.0337637	0.00417771	7.96207	0.0900585	-1.27049
CCA	0.3-0.31	0.0151129	0.0377728	0.00171272	0.0356797	0.00425384	8.8921	0.0680432	-1.22212
CCA	0.31-0.32	0.0592585	0.0396244	0.00188127	0.0375027	0.00428982	8.90585	0.0916265	-1.12781
CCA	0.32-0.33	0.0313612	0.0417116	0.00207322	0.039521	0.00433481	9.74202	0.110636	-1.05662
CCA	0.33-0.34	0.06498	0.043512	0.00218582	0.0413067	0.00436835	9.82397	0.080337	-1.00892
CCA	0.34-0.35	0.076302	0.0452133	0.00231998	0.0430077	0.00447689	9.51972	0.0732895	-0.950714
CCA	0.35-0.36	0.0846347	0.0469058	0.00248219	0.0446463	0.00459226	9.51022	0.0600796	-0.910258
CCA	0.36-0.37	0.0623119	0.048341	0.00258613	0.0460267	0.00469806	9.52447	0.0578674	-0.894885
CCA	0.37-0.38	0.0526972	0.0499076	0.00271998	0.0475096	0.00486378	9.67241	0.0713904	-0.881641
CCA	0.38-0.39	0.0578669	0.0514434	0.00292195	0.0489699	0.00503724	9.43204	0.0584659	-0.846542
CCA	0.39-0.4	0.0440832	0.0528046	0.00304792	0.050305	0.00513617	9.1949	0.0723117	-0.820094
CCA	0.4-0.41	0.0543243	0.0541202	0.00314326	0.0516148	0.00526462	8.78706	0.114694	-0.797084
CCA	0.41-0.42	0.0449496	0.0552262	0.00321638	0.0527384	0.00534127	8.37134	0.109037	-0.77349
CCA	0.42-0.43	0.0881301	0.0562796	0.00329664	0.053842	0.00544445	7.82666	0.0889189	-0.739421
CCA	0.43-0.44	0.048515	0.0570058	0.00341053	0.0545313	0.0055174	7.80528	0.0783025	-0.725563
CCA	0.44-0.45	0.0399708	0.0574793	0.00347953	0.05498	0.00555213	7.70735	0.0651249	-0.71829
CCA	0.45-0.46	0.0504657	0.0579407	0.00349837	0.055444	0.00558587	7.45082	0.082681	-0.713685
CCA	0.46-0.47	0.0669364	0.0585237	0.00352918	0.0560989	0.00559012	6.86973	0.0451807	-0.687086
CCA	0.47-0.48	0.0430237	0.059342	0.00359142	0.0568662	0.00563472	7.26251	0.0829585	-0.689384
CCA	0.48-0.49	0.0525726	0.0600335	0.0036308	0.0576008	0.0056875	6.66205	0.0528095	-0.670011
CCA	0.49-0.5	0.0398786	0.0608825	0.00369536	0.0584847	0.00567126	6.30072	0.0361668	-0.648867
CCA	0.5-0.51	0.0725158	0.0615751	0.00373019	0.0592211	0.00575578	5.9503	0.0748164	-0.631068
CCA	0.51-0.52	0.120912	0.0623788	0.00379612	0.0600749	0.00580632	5.59291	0.0453566	-0.606922
CCA	0.52-0.53	0.0968133	0.0633423	0.00384929	0.0610314	0.0058793	5.41787	0.107689	-0.600345
CCA	0.53-0.54	0.0884163	0.0643583	0.00394935	0.0619722	0.00598199	5.57865	0.0685962	-0.604152
CCA	0.54-0.55	0.0731277	0.0653956	0.00401955	0.062878	0.00615879	6.16827	0.063996	-0.626346
CCA	0.55-0.56	0.0478401	0.0663706	0.00410669	0.0637107	0.00632179	6.49258	0.0252124	-0.647704
CCA	0.56-0.57	0.0721326	0.0671141	0.00416836	0.0643831	0.00643594	6.40394	0.059072	-0.655165
CCA	0.57-0.58	0.0422616	0.0680145	0.00415686	0.0652562	0.00648657	6.45975	0.0401502	-0.663554
CCA	0.58-0.59	0.0726598	0.0689624	0.00421422	0.0661701	0.00656228	6.47133	0.0336122	-0.662594
CCA	0.59-0.6	0.0401606	0.0698371	0.00417184	0.0670949	0.00651125	6.3656	0.0346855	-0.657318
CCA	0.6-0.61	0.0193107	0.0706491	0.00412305	0.0679274	0.00647432	6.16262	0.0488975	-0.660116
CCA	0.61-0.62	0.0655002	0.0708591	0.00415586	0.0682139	0.00651096	5.78189	0.0282227	-0.636504
CCA	0.62-0.63	0.144717	0.0711066	0.00408368	0.0685788	0.00644209	5.2562	0.0426687	-0.618987
CCA	0.63-0.64	0.022692	0.0711044	0.00405451	0.068671	0.00629812	5.07351	0.0522744	-0.600174
CCA	0.64-0.65	0.11466	0.0710447	0.00411242	0.0685995	0.00631196	4.96093	0.0225485	-0.594589
CCA	0.65-0.66	NA	0.0707331	0.00408021	0.0683646	0.00629679	4.53079	0.0197849	-0.580488
CCA	0.66-0.67	NA	0.0699559	0.00403359	0.0676948	0.00603266	4.49117	0	-0.560571
CCA	0.67-0.68	NA	0.0686875	0.00396888	0.0666188	0.00593313	3.59366	0.0285052	-0.521216
CCA	0.68-0.69	NA	0.0670686	0.00385021	0.0649285	0.00577827	3.98177	0.00467757	-0.555834
CCA	0.69-0.7	NA	0.0647769	0.0037702	0.0627486	0.0056223	3.67374	0.0412987	-0.537969
CCA	0.7-0.71	NA	0.0618316	0.00370021	0.0599913	0.00524788	3.48979	0.0125871	-0.497365
CCA	0.71-0.72	NA	0.0586022	0.00358189	0.0567187	0.00508495	3.96847	0	-0.525835
CCA	0.72-0.73	NA	0.0552543	0.00330288	0.0536311	0.00469173	3.60624	0.00313322	-0.49144
CCA	0.73-0.74	NA	0.051556	0.00338837	0.0502266	0.00475883	2.46388	0.0313872	-0.392349
CCA	0.74-0.75	-0.0844677	0.0479521	0.00311593	0.0466435	0.00427031	2.76327	0.0547582	-0.419974
CCA	0.75-0.76	NA	0.0460366	0.00326381	0.0447213	0.00436974	2.31992	0.0468703	-0.403015
CCA	0.76-0.77	-0.0195573	0.0438829	0.00315754	0.0429517	0.00399619	1.77041	0.0676787	-0.294916
CCA	0.77-0.78	-0.183727	0.0420549	0.00306468	0.0402006	0.00407434	5.43541	0.0673826	-0.605042
CCA	0.78-0.79	0.0331372	0.0399207	0.0030771	0.0391828	0.00435619	1.03241	0.0663887	-0.239807
CCA	0.79-0.8	NA	0.0378413	0.00311114	0.0371994	0.00430987	1.14564	0	-0.20634
CCT	0.2-0.21	0.0568714	0.0138384	0.00362063	0.0126885	0.00450641	2.51374	0.067329	-0.3176
CCT	0.21-0.22	-3.1828e-05	0.0170484	0.00316188	0.0154436	0.00461535	4.41877	0.119778	-0.507553
CCT	0.22-0.23	0.0211281	0.0198264	0.00280089	0.0182499	0.00378727	7.62694	0.0658977	-0.562866
CCT	0.23-0.24	0.13949	0.0218801	0.00267936	0.020423	0.00367744	7.3698	0.0772805	-0.543856
CCT	0.24-0.25	0.12939	0.0237345	0.00241007	0.0222483	0.00353639	7.93834	0.0917827	-0.616698
CCT	0.25-0.26	0.111984	0.0256515	0.00217063	0.0240962	0.00360723	7.75197	0.0569797	-0.716524
CCT	0.26-0.27	0.0675136	0.0276064	0.00195439	0.0257747	0.00392125	8.1249	0.0492793	-0.937224
CCT	0.27-0.28	0.0541259	0.0294878	0.00189932	0.027428	0.00408913	9.69158	0.0787234	-1.08448
CCT	0.28-0.29	0.00159191	0.0313741	0.00195192	0.0291714	0.00416428	11.5687	0.0440223	-1.12849
CCT	0.29-0.3	0.0335729	0.0332794	0.00210003	0.0309278	0.00434013	12.4717	0.149938	-1.11978
CCT	0.3-0.31	0.00860742	0.0351145	0.00227771	0.0326336	0.00440428	13.5934	0.0737802	-1.08922
CCT	0.31-0.32	0.0406419	0.0367746	0.00242461	0.0342482	0.00449651	13.3338	0.0936165	-1.04198
CCT	0.32-0.33	0.0472449	0.0383924	0.00258091	0.0358023	0.00452954	13.6365	0.0932811	-1.00357
CCT	0.33-0.34	0.0687005	0.0399391	0.00272634	0.0373002	0.00467375	13.4676	0.079642	-0.967916
CCT	0.34-0.35	0.0387264	0.0414729	0.00285348	0.0387718	0.00474238	13.6681	0.0898876	-0.946605
CCT	0.35-0.36	0.0461703	0.0432726	0.00304202	0.0404831	0.00488062	13.671	0.0658719	-0.916981
CCT	0.36-0.37	0.0582199	0.0448466	0.00318676	0.0419776	0.00499263	13.6882	0.107839	-0.90029
CCT	0.37-0.38	0.0333328	0.0464705	0.00335774	0.0435298	0.00512766	13.3736	0.0808311	-0.875792
CCT	0.38-0.39	0.0432458	0.0483435	0.00354443	0.0453497	0.00527202	12.9031	0.0713678	-0.844659
CCT	0.39-0.4	0.0643118	0.0501781	0.00369208	0.047185	0.00540432	12.1586	0.0839582	-0.81066
CCT	0.4-0.41	0.0522894	0.0520349	0.00387534	0.0489473	0.00560865	11.8898	0.12557	-0.796727
CCT	0.41-0.42	0.045078	0.0537667	0.00407867	0.0506177	0.00579452	11.5187	0.0773503	-0.772061
CCT	0.42-0.43	0.0431676	0.0556963	0.00429473	0.0524507	0.00603759	11.1435	0.0847925	-0.755708
CCT	0.43-0.44	0.0321905	0.0578045	0.00454457	0.0544153	0.00630804	11.0276	0.113101	-0.745764
CCT	0.44-0.45	0.0323998	0.0594072	0.00475078	0.0559294	0.00655424	10.8333	0.0652487	-0.73206
CCT	0.45-0.46	0.0479121	0.060712	0.00490382	0.0571403	0.00673997	10.6939	0.111516	-0.728346
CCT	0.46-0.47	0.0405567	0.0618645	0.00504822	0.0582832	0.00685259	10.2689	0.119976	-0.709422
CCT	0.47-0.48	0.0276138	0.0629511	0.00518534	0.0592817	0.00702993	9.98409	0.0630479	-0.707638
CCT	0.48-0.49	0.0254822	0.064223	0.00537076	0.0604395	0.00723322	9.8675	0.0801475	-0.704451
CCT	0.49-0.5	0.0237038	0.0661661	0.00558785	0.0621921	0.00746126	10.4278	0.0797905	-0.71119
CCT	0.5-0.51	-0.00840811	0.0683871	0.00584288	0.0640628	0.00782965	11.2185	0.0788394	-0.740097
CCT	0.51-0.52	0.00730644	0.0706542	0.00612326	0.0661159	0.00815899	11.2211	0.127581	-0.741151
CCT	0.52-0.53	-0.0193903	0.0727012	0.00625896	0.0678671	0.00843619	11.946	0.112566	-0.772357
CCT	0.53-0.54	-0.0171871	0.0738294	0.00632168	0.0689063	0.00855999	12.0911	0.118108	-0.778769
CCT	0.54-0.55	-0.00444136	0.0740824	0.00630019	0.069122	0.00858765	12.3323	0.159155	-0.787331
CCT	0.55-0.56	-0.0320192	0.0738386	0.00621374	0.0690167	0.00849018	12.0695	0.125159	-0.775996
CCT	0.56-0.57	0.0153401	0.0740201	0.00617551	0.0693136	0.00846903	11.4872	0.0722242	-0.762123
CCT	0.57-0.58	0.0117216	0.074712	0.00620737	0.0699931	0.00857309	11.2367	0.0970141	-0.760208
CCT	0.58-0.59	-0.0114951	0.0757892	0.00626744	0.0710559	0.00862186	11.0971	0.065034	-0.755215
CCT	0.59-0.6	0.0638715	0.0771477	0.00628271	0.0724353	0.0086612	10.6863	0.079437	-0.750061
CCT	0.6-0.61	0.0306512	0.0782009	0.00633992	0.0735477	0.00860738	10.3357	0.0390579	-0.733962
CCT	0.61-0.62	-0.00365542	0.0792281	0.00639245	0.0744658	0.00867386	10.9968	0.111158	-0.744983
CCT	0.62-0.63	0.0324178	0.0799436	0.00629991	0.0752884	0.00859407	10.1284	0.0651511	-0.738937
CCT	0.63-0.64	0.0489968	0.0803645	0.00635542	0.0758313	0.0085478	9.72038	0.0891807	-0.713294
CCT	0.64-0.65	0.0170088	0.0803708	0.00635561	0.0758426	0.00844014	9.94271	0.136241	-0.712485
CCT	0.65-0.66	0.0363438	0.0801871	0.0063012	0.0756953	0.00838059	9.72519	0.0757988	-0.712842
CCT	0.66-0.67	0.0519174	0.0799112	0.00624275	0.075407	0.00831807	9.98409	0.0407914	-0.721506
CCT	0.67-0.68	0.0478914	0.0790967	0.0062255	0.0747683	0.00805461	9.60306	0.017083	-0.695259
CCT	0.68-0.69	0.0251143	0.0777354	0.0061672	0.0735897	0.00797946	8.85549	0.0338066	-0.672219
CCT	0.69-0.7	-0.0612039	0.0755629	0.00613547	0.0713814	0.00765216	9.42968	0.0333342	-0.681522
CCT	0.7-0.71	0.0940632	0.0733575	0.00596364	0.0693519	0.00734138	9.16228	0.0730908	-0.671672
CCT	0.71-0.72	0.0183543	0.0706195	0.00572206	0.0669308	0.00724701	8.34364	0.0287738	-0.644644
CCT	0.72-0.73	-0.259947	0.0676258	0.00544935	0.064104	0.00666256	8.36469	0.0780882	-0.646262
CCT	0.73-0.74	-0.0711239	0.0655267	0.00553145	0.0621683	0.00658635	7.7882	0.0343854	-0.607143
CCT	0.74-0.75	0.0803699	0.0635956	0.00543578	0.0604597	0.0065044	7.00203	0.0365865	-0.5769
CCT	0.75-0.76	-0.0437062	0.0623275	0.00552667	0.0586445	0.0067221	8.78934	0.00397594	-0.666401
CCT	0.76-0.77	0.0400539	0.061972	0.00563875	0.0582697	0.00687503	8.58123	0.0123234	-0.656575
CCT	0.77-0.78	-0.0224157	0.0615264	0.00573815	0.0581511	0.00674213	7.25429	0.060237	-0.588218
CCT	0.78-0.79	0.221683	0.0599947	0.00574099	0.0570941	0.0068457	5.82466	0.0513318	-0.50525
CCT	0.79-0.8	-0.167317	0.0583128	0.00580576	0.0548637	0.00635949	7.43104	0.0813462	-0.594073
CCC	0.2-0.21	-0.0347036	0.00565416	0.00138845	0.00514054	0.00203059	2.54004	0.084386	-0.369923
CCC	0.21-0.22	-0.0680627	0.00695181	0.00129826	0.00634925	0.00195286	3.34323	0.0648449	-0.464129
CCC	0.22-0.23	NA	0.00818345	0.00132274	0.00759367	0.00185055	4.81516	0.0337469	-0.445882
CCC	0.23-0.24	-0.00472129	0.00931128	0.00132076	0.00876396	0.00174177	4.94424	0.0816659	-0.414397
CCC	0.24-0.25	0.0969865	0.010335	0.00131554	0.00971866	0.00185932	5.03639	0.0758198	-0.468473
CCC	0.25-0.26	0.0996896	0.0115863	0.00120727	0.0109287	0.00189986	5.21148	0.0849225	-0.544679
CCC	0.26-0.27	0.0874919	0.0129939	0.0011112	0.0121723	0.00204101	6.68364	0.014966	-0.739395
CCC	0.27-0.28	0.0654489	0.0144141	0.00103881	0.0134092	0.00223874	7.74772	0.0787946	-0.967401
CCC	0.28-0.29	-0.0156579	0.0159434	0.00106048	0.0147869	0.00236659	9.26968	0.0972077	-1.09046
CCC	0.29-0.3	-0.0304204	0.0176309	0.00114695	0.0163155	0.00253897	11.2134	0.129398	-1.14684
CCC	0.3-0.31	-0.0179791	0.0193865	0.00129932	0.0179078	0.00269676	12.8474	0.116128	-1.13798
CCC	0.31-0.32	-0.0222417	0.0211457	0.00145384	0.0195313	0.0028221	13.9341	0.120803	-1.11044
CCC	0.32-0.33	-0.0254833	0.0230655	0.00163191	0.0213162	0.00293286	14.8951	0.105953	-1.07193
CCC	0.33-0.34	-0.0333842	0.0249546	0.00180919	0.0230578	0.00311083	15.4602	0.101565	-1.04844
CCC	0.34-0.35	0.00436558	0.0267441	0.00198776	0.0247408	0.00330854	15.0913	0.116114	-1.00777
CCC	0.35-0.36	-0.0504218	0.0287953	0.00220055	0.0266493	0.00348092	15.4971	0.164266	-0.975253
CCC	0.36-0.37	-0.0413067	0.0309607	0.00242228	0.0286482	0.00366782	15.8617	0.123516	-0.954656
CCC	0.37-0.38	-0.0417299	0.0332801	0.00267839	0.0308177	0.00391377	15.4326	0.166394	-0.919345
CCC	0.38-0.39	-0.0630729	0.0360063	0.00299621	0.0333343	0.00421251	15.4541	0.151728	-0.891797
CCC	0.39-0.4	-0.0645956	0.0388321	0.00331968	0.0359562	0.00452873	15.5093	0.124032	-0.866316
CCC	0.4-0.41	-0.0695742	0.0417136	0.0036568	0.038601	0.00486695	15.6325	0.146053	-0.851178
CCC	0.41-0.42	-0.0773526	0.0443591	0.00400126	0.0410606	0.00514847	15.3592	0.193077	-0.824366
CCC	0.42-0.43	-0.0688463	0.0470401	0.00435401	0.0435841	0.00550551	14.874	0.153335	-0.793745
CCC	0.43-0.44	-0.0664176	0.049898	0.00474541	0.0462316	0.00591009	14.6077	0.158746	-0.772621
CCC	0.44-0.45	-0.0732152	0.0524402	0.0050958	0.0485913	0.00626375	14.578	0.141123	-0.755319
CCC	0.45-0.46	-0.0637552	0.0546225	0.00540753	0.0506194	0.00662285	14.0476	0.113962	-0.740283
CCC	0.46-0.47	-0.062375	0.0566015	0.0057132	0.0524856	0.00690268	13.7574	0.126157	-0.720431
CCC	0.47-0.48	-0.0630311	0.058516	0.00596781	0.0541741	0.00717707	13.9835	0.137244	-0.727553
CCC	0.48-0.49	-0.0320972	0.0600684	0.00619807	0.0556706	0.00737534	13.5047	0.153259	-0.709553
CCC	0.49-0.5	-0.0555338	0.0621351	0.00639651	0.057547	0.00758528	13.7026	0.163722	-0.717277
CCC	0.5-0.51	-0.0689849	0.0644687	0.00660831	0.0596827	0.00784931	13.8181	0.15001	-0.724249
CCC	0.51-0.52	-0.0458439	0.0674284	0.00689189	0.0624446	0.00816237	13.876	0.182515	-0.723143
CCC	0.52-0.53	-0.0546067	0.0710692	0.00715406	0.0657676	0.00856976	14.1441	0.127717	-0.741065
CCC	0.53-0.54	-0.0541599	0.0753223	0.0075677	0.0696682	0.00914334	14.1939	0.149123	-0.747138
CCC	0.54-0.55	-0.0543519	0.0796495	0.00797881	0.0736266	0.00972401	14.2615	0.116476	-0.754865
CCC	0.55-0.56	-0.0426041	0.0839229	0.00841289	0.077552	0.0103615	14.1236	0.128576	-0.757276
CCC	0.56-0.57	-0.0646568	0.0881737	0.0089237	0.0813895	0.0110418	14.2438	0.157831	-0.760245
CCC	0.57-0.58	-0.0448918	0.0925401	0.00938787	0.0854144	0.0116526	14.2556	0.142205	-0.759028
CCC	0.58-0.59	-0.0478092	0.0968828	0.00977053	0.0894807	0.0121888	14.1089	0.174389	-0.757596
CCC	0.59-0.6	-0.0708473	0.101508	0.010338	0.0937264	0.0127742	14.1089	0.165931	-0.752728
CCC	0.6-0.61	-0.0469153	0.106115	0.0108226	0.0981647	0.0132832	13.5734	0.126868	-0.734593
CCC	0.61-0.62	-0.0553152	0.110663	0.0112209	0.102361	0.0137922	13.6537	0.139873	-0.739888
CCC	0.62-0.63	-0.0514727	0.115107	0.0117244	0.106667	0.0143027	13.029	0.18436	-0.71987
CCC	0.63-0.64	-0.0777076	0.119083	0.0121145	0.110258	0.0146608	13.5361	0.163136	-0.728514
CCC	0.64-0.65	-0.0182278	0.122922	0.0123565	0.114228	0.0150604	12.1667	0.143069	-0.703539
CCC	0.65-0.66	-0.0383535	0.126744	0.0126844	0.117971	0.0152225	12.0803	0.104545	-0.691681
CCC	0.66-0.67	-0.076487	0.130575	0.0128493	0.121396	0.0157973	12.3323	0.141644	-0.714347
CCC	0.67-0.68	-0.013849	0.133539	0.0132438	0.12475	0.0159819	10.9098	0.121982	-0.663618
CCC	0.68-0.69	-0.0850233	0.136971	0.0134411	0.127783	0.0163577	11.0225	0.10508	-0.683527
CCC	0.69-0.7	-0.0629727	0.139724	0.0137156	0.130503	0.0166098	11.203	0.108306	-0.672256
CCC	0.7-0.71	-0.0709832	0.141914	0.0137347	0.132753	0.0169781	10.4278	0.0856221	-0.667038
CCC	0.71-0.72	-0.0353919	0.143404	0.013487	0.134486	0.0168388	9.38483	0.0868854	-0.661234
CCC	0.72-0.73	-0.0600433	0.144878	0.0138763	0.135639	0.0170825	9.85782	0.0929137	-0.665802
CCC	0.73-0.74	-0.046243	0.147357	0.0137769	0.138356	0.0171775	8.94717	0.0928739	-0.65329
CCC	0.74-0.75	-0.0809619	0.150405	0.0142541	0.140892	0.017856	9.56253	0.0887493	-0.66735
CCC	0.75-0.76	-0.0894033	0.153763	0.0151119	0.144292	0.0181767	8.17956	0.060982	-0.626737
CCC	0.76-0.77	-0.0180791	0.157194	0.01508	0.147331	0.019298	8.50052	0.0439743	-0.65401
CCC	0.77-0.78	0.0575155	0.162929	0.0154451	0.153315	0.019581	7.57429	0.0341336	-0.622455
CCC	0.78-0.79	0.0118082	0.173938	0.0173007	0.162493	0.0214853	8.72345	0.0424258	-0.66153
CCC	0.79-0.8	-0.0319072	0.185608	0.0181503	0.173691	0.023465	7.81597	0.0889602	-0.656522
CCG	0.2-0.21	NA	0.000208865	0.000119565	0.000227202	0.000193359	0.811214	0	0.153367
CCG	0.21-0.22	NA	0.000241428	0.00010806	0.000247359	0.000139056	0.855875	0	0.0548801
CCG	0.22-0.23	-0.200137	0.000288238	0.000129599	0.000285436	0.000145347	0.948187	0.0628138	-0.021618
CCG	0.23-0.24	NA	0.000335798	9.041e-05	0.000366483	0.000251876	1.98927	0.0337986	0.33939
CCG	0.24-0.25	NA	0.000373408	9.51678e-05	0.00039955	0.000127596	4.46749	0.0448157	0.274692
CCG	0.25-0.26	0.239754	0.000416782	9.59206e-05	0.000444824	9.28659e-05	5.7095	0.0461732	0.292339
CCG	0.26-0.27	0.136627	0.000469695	9.76737e-05	0.000509657	0.000121776	11.0456	0.107946	0.409139
CCG	0.27-0.28	0.211929	0.000532225	0.000105475	0.000562536	9.94142e-05	10.4403	0.124826	0.287377
CCG	0.28-0.29	0.0904109	0.000590961	0.000115229	0.000619958	9.67889e-05	9.97922	0.207476	0.251651
CCG	0.29-0.3	0.142831	0.000651694	0.00012061	0.000685031	9.68276e-05	14.2732	0.176844	0.276396
CCG	0.3-0.31	0.117143	0.000716764	0.000129903	0.000750745	9.54934e-05	12.3924	0.140454	0.261591
CCG	0.31-0.32	0.137005	0.000788616	0.000140046	0.000822343	0.000108811	11.1022	0.116626	0.240828
CCG	0.32-0.33	0.132164	0.000858262	0.000149215	0.000899125	0.000111981	12.5541	0.161571	0.273854
CCG	0.33-0.34	0.227312	0.000930407	0.00016241	0.000979124	0.000116599	13.439	0.113799	0.299967
CCG	0.34-0.35	0.202568	0.00100809	0.00017406	0.00105825	0.000121372	12.2182	0.139184	0.288166
CCG	0.35-0.36	0.19318	0.00110736	0.000186013	0.00116228	0.000128721	12.0561	0.148475	0.295269
CCG	0.36-0.37	0.126965	0.00119091	0.000198018	0.00125239	0.000136924	13.5047	0.149589	0.310484
CCG	0.37-0.38	0.145437	0.00130375	0.000214608	0.00137444	0.000148062	14.2409	0.116079	0.329408
CCG	0.38-0.39	0.262025	0.00141376	0.000233817	0.00149616	0.000159231	16.0645	0.190549	0.352407
CCG	0.39-0.4	0.222979	0.00151235	0.000252642	0.00159764	0.00017085	14.578	0.145793	0.337579
CCG	0.4-0.41	0.151024	0.00163181	0.000276094	0.0017258	0.000186473	13.8615	0.146461	0.340438
CCG	0.41-0.42	0.195348	0.0017938	0.00030246	0.00190006	0.000211188	15.0974	0.189776	0.351321
CCG	0.42-0.43	0.0965313	0.00193613	0.000326089	0.00204044	0.000232716	12.6505	0.171396	0.319865
CCG	0.43-0.44	0.0872088	0.0020442	0.00035023	0.00215581	0.000253945	11.273	0.154286	0.318673
CCG	0.44-0.45	0.168186	0.00215294	0.00037363	0.00227701	0.000266579	12.5651	0.198481	0.332063
CCG	0.45-0.46	0.121552	0.00225863	0.000397416	0.00239381	0.000283213	12.3214	0.209489	0.340153
CCG	0.46-0.47	0.149523	0.00239668	0.000418433	0.00253922	0.00029377	12.8641	0.194482	0.340639
CCG	0.47-0.48	0.17613	0.00255307	0.000447916	0.00270936	0.000314995	13.4419	0.184293	0.348908
CCG	0.48-0.49	0.0886716	0.00276522	0.000488791	0.00292394	0.000336703	12.3351	0.172595	0.324714
CCG	0.49-0.5	0.207886	0.00298317	0.000532644	0.0031669	0.000365583	14.0768	0.186733	0.344941
CCG	0.5-0.51	0.170389	0.00330743	0.000603025	0.00350925	0.000406348	13.3963	0.191492	0.334673
CCG	0.51-0.52	0.116577	0.00373144	0.000704482	0.00394685	0.00047635	11.9299	0.128933	0.305771
CCG	0.52-0.53	0.0812205	0.00417535	0.000787583	0.00440994	0.000539084	11.0199	0.165424	0.297869
CCG	0.53-0.54	0.103914	0.00464691	0.000880627	0.00490279	0.000594476	11.0559	0.169723	0.290564
CCG	0.54-0.55	0.0293694	0.00510914	0.000940987	0.00538452	0.000640042	11.2159	0.14138	0.292648
CCG	0.55-0.56	0.0505969	0.0054991	0.000972431	0.00579676	0.000676858	11.8417	0.14393	0.3061
CCG	0.56-0.57	0.125932	0.00588882	0.00099299	0.00620112	0.000696695	11.6611	0.152942	0.314508
CCG	0.57-0.58	0.0972383	0.00630557	0.000994149	0.00663831	0.000731083	13.1161	0.16901	0.334696
CCG	0.58-0.59	0.090924	0.00679324	0.00100655	0.00714862	0.000760357	12.5129	0.126724	0.353072
CCG	0.59-0.6	0.136057	0.00744134	0.00103082	0.00780641	0.000803381	11.2367	0.123115	0.354148
CCG	0.6-0.61	0.142465	0.00817214	0.00110549	0.00855779	0.000880094	11.8257	0.137333	0.348855
CCG	0.61-0.62	0.0063064	0.00896727	0.00116644	0.00936757	0.000961182	10.4278	0.142443	0.343182
CCG	0.62-0.63	0.203355	0.00994633	0.00125038	0.0104365	0.00102511	12.6892	0.133306	0.391986
CCG	0.63-0.64	0.220239	0.0111999	0.0013385	0.0116936	0.00115108	10.4927	0.12093	0.368836
CCG	0.64-0.65	0.0395424	0.0126354	0.00143099	0.0131533	0.0011648	10.4727	0.0850767	0.361937
CCG	0.65-0.66	0.186129	0.0143575	0.00151785	0.0148887	0.00133831	9.38954	0.137032	0.349949
CCG	0.66-0.67	0.28484	0.016565	0.00162364	0.0172386	0.0014419	11.1229	0.0687019	0.414832
CCG	0.67-0.68	0.157701	0.0192922	0.00172749	0.0199541	0.00163609	9.55063	0.102406	0.383169
CCG	0.68-0.69	0.192318	0.0226961	0.00184108	0.0233308	0.0018617	7.57009	0.0791846	0.344735
CCG	0.69-0.7	0.0430122	0.0270273	0.00193049	0.0275828	0.00228931	4.88774	0.0783036	0.287772
CCG	0.7-0.71	0.0929772	0.0321898	0.00199589	0.0326115	0.00264028	3.28453	0.0510908	0.211274
CCG	0.71-0.72	0.166214	0.0377523	0.00211149	0.0383472	0.00285926	3.96847	0.0710009	0.281744
CCG	0.72-0.73	-0.00783473	0.0445048	0.00237932	0.0447454	0.00354965	1.57038	0.0580704	0.101084
CCG	0.73-0.74	NA	0.0510163	0.00251711	0.0511768	0.00429697	1.04621	0.0200517	0.0637798
CCG	0.74-0.75	-0.010758	0.0578084	0.00293988	0.0576634	0.00444288	0.57732	0.0594859	-0.0493327
CCG	0.75-0.76	NA	0.0643619	0.00349304	0.0644242	0.00547551	0.674354	0.0207333	0.0178416
CCG	0.76-0.77	NA	0.0694061	0.00411368	0.0693369	0.0062334	0.642575	0.0243042	-0.0168056
CCG	0.77-0.78	NA	0.0736372	0.00436469	0.0733179	0.00700462	0.36345	0.0167787	-0.0731662
CCG	0.78-0.79	NA	0.0758179	0.00492551	0.0759267	0.00643682	0.576857	0	0.0220921
CCG	0.79-0.8	0.0386745	0.0774646	0.00580489	0.0772482	0.00813421	0.443234	0.050682	-0.0372856
CGA	0.2-0.21	NA	0.00115858	0.000327304	0.00106457	0.00045317	1.00124	0.0101176	-0.287211
CGA	0.21-0.22	NA	0.00138469	0.00031006	0.0012893	0.000453627	0.862653	0.0111899	-0.307648
CGA	0.22-0.23	-0.0314781	0.00157492	0.000205171	0.00153818	0.000501799	0.719341	0.0506955	-0.179032
CGA	0.23-0.24	NA	0.00170788	0.000189247	0.00167239	0.000357131	0.413589	0.0065204	-0.18753
CGA	0.24-0.25	0.422964	0.00186303	0.000172767	0.00185473	0.000370081	1.16071	0.0563354	-0.0480372
CGA	0.25-0.26	-0.0478792	0.00203752	0.000141423	0.00195908	0.000368379	0.719875	0.0538963	-0.554609
CGA	0.26-0.27	NA	0.00218638	0.000124089	0.00210534	0.000377422	0.732769	0.0337996	-0.653002
CGA	0.27-0.28	0.0195921	0.00232689	0.000122164	0.00223961	0.000375898	1.02006	0.113038	-0.714514
CGA	0.28-0.29	-0.142204	0.00246003	0.000121434	0.00235395	0.000385134	1.92178	0.109894	-0.873617
CGA	0.29-0.3	0.00593037	0.00258948	0.000122253	0.00249491	0.000413452	1.63961	0.10612	-0.773584
CGA	0.3-0.31	-0.0313703	0.00271965	0.000123415	0.00260254	0.000415439	1.82857	0.173699	-0.948942
CGA	0.31-0.32	-0.0383852	0.00285395	0.000124418	0.00273804	0.000421293	2.36478	0.129695	-0.931626
CGA	0.32-0.33	0.0343974	0.00303843	0.000130203	0.00294024	0.000434039	1.33217	0.0878521	-0.754132
CGA	0.33-0.34	0.0717036	0.00338149	0.000144866	0.00331225	0.000542416	0.884999	0.0756528	-0.477944
CGA	0.34-0.35	0.0969231	0.0038098	0.000183778	0.00375307	0.000753636	1.28335	0.0687765	-0.308669
CGA	0.35-0.36	NA	0.00412379	0.000213179	0.0040669	0.000766077	0.944675	0.0283557	-0.266823
CGA	0.36-0.37	0.181914	0.00445836	0.000240094	0.00441103	0.000805726	0.381079	0.0594833	-0.197129
CGA	0.37-0.38	0.227677	0.00465387	0.000251765	0.00459183	0.000761608	0.326703	0.0536955	-0.246405
CGA	0.38-0.39	NA	0.00447296	0.000207999	0.00438792	0.000635036	0.312994	0.00591078	-0.408852
CGA	0.39-0.4	NA	0.00429239	0.000184551	0.00418367	0.000571804	0.929527	0	-0.589107
CGA	0.4-0.41	0.0367024	0.00418352	0.000171586	0.00407287	0.000555571	0.850715	0.0708186	-0.644854
CGA	0.41-0.42	0.0500013	0.00418903	0.000171689	0.00407672	0.000559819	0.866848	0.0621919	-0.654147
CGA	0.42-0.43	-0.027702	0.00430272	0.000179112	0.0041794	0.000577363	1.16793	0.0722171	-0.688466
CGA	0.43-0.44	NA	0.00440402	0.000183827	0.00428803	0.00059721	0.714545	0.0263235	-0.63097
CGA	0.44-0.45	-0.00732085	0.00451459	0.000188216	0.00439028	0.000607532	0.986471	0.070384	-0.66051
CGA	0.45-0.46	NA	0.0046362	0.000193884	0.00451508	0.000626144	0.707655	0.01189	-0.62469
CGA	0.46-0.47	-0.0192351	0.00476456	0.000201333	0.00463929	0.000626684	0.67846	0.0808976	-0.622235
CGA	0.47-0.48	NA	0.00494812	0.000207236	0.00482029	0.000649352	0.793753	0.0104921	-0.616817
CGA	0.48-0.49	NA	0.00523197	0.000216825	0.00508816	0.000680517	1.30259	0.0479952	-0.663271
CGA	0.49-0.5	0.0112765	0.00562168	0.000234273	0.00545682	0.000730268	1.78531	0.0576622	-0.703676
CGA	0.5-0.51	-0.0309289	0.00628663	0.000269215	0.00607172	0.00082054	3.50217	0.0542968	-0.798264
CGA	0.51-0.52	-0.0528272	0.00717171	0.000323358	0.00687954	0.000957217	5.23726	0.0440083	-0.903548
CGA	0.52-0.53	-0.0887831	0.00791797	0.000359312	0.00757509	0.00107229	5.92082	0.0740774	-0.954266
CGA	0.53-0.54	-0.104508	0.00856091	0.000398427	0.00817534	0.00118897	6.05968	0.114915	-0.967747
CGA	0.54-0.55	-0.120824	0.00874202	0.000433965	0.00835863	0.00123993	5.64835	0.0785978	-0.883452
CGA	0.55-0.56	NA	0.00858267	0.000444853	0.00825513	0.0012281	3.15331	0.0360439	-0.736281
CGA	0.56-0.57	NA	0.00818522	0.000429664	0.00791773	0.00118309	1.8409	0	-0.62254
CGA	0.57-0.58	NA	0.00774621	0.000397406	0.00755474	0.00111215	0.718273	0.0263434	-0.481791
CGA	0.58-0.59	NA	0.00744156	0.0003698	0.00730321	0.00104599	0.57732	0.0207377	-0.374126
CGA	0.59-0.6	-0.0529984	0.00730597	0.000339782	0.00720481	0.000993426	1.01342	0.0570019	-0.297707
CGA	0.6-0.61	NA	0.0073552	0.000338177	0.00729091	0.000987095	1.88108	0.0357305	-0.190088
CGA	0.61-0.62	0.106419	0.0075117	0.000355555	0.00746854	0.00100032	3.29782	0.0511501	-0.121396
CGA	0.62-0.63	NA	0.00779462	0.000379	0.00776209	0.00105327	3.15331	0.034801	-0.0858291
CGA	0.63-0.64	NA	0.00816028	0.000390407	0.00812635	0.00108289	3.7448	0.00853149	-0.0869181
CGA	0.64-0.65	NA	0.00854563	0.000372112	0.00854321	0.00115133	4.05758	0.0331209	-0.00651474
CGA	0.65-0.66	0.144871	0.00891007	0.00043236	0.00891379	0.00121283	4.71064	0.0721227	0.00860786
CGA	0.66-0.67	0.221551	0.00929437	0.000483639	0.00931654	0.00122567	5.58756	0.047839	0.0458268
CGA	0.67-0.68	0.154006	0.00972449	0.000474784	0.00975185	0.00129292	5.18065	0.0499201	0.0576286
CGA	0.68-0.69	0.13559	0.0101244	0.000556259	0.0101532	0.00142179	4.13721	0.0751013	0.051797
CGA	0.69-0.7	NA	0.0108436	0.000632959	0.0108802	0.00145431	3.06198	0.0376982	0.0577891
CGA	0.7-0.71	-0.082517	0.0113968	0.00066039	0.0114192	0.00162866	2.47065	0.0526423	0.0338439
CGA	0.71-0.72	NA	0.0118433	0.000934368	0.0120349	0.00163853	4.44703	0.0445132	0.205003
CGA	0.72-0.73	-0.0698272	0.0123821	0.000916375	0.0123893	0.00168677	1.56778	0.0558624	0.00780604
CGA	0.73-0.74	NA	0.0124295	0.00111795	0.012567	0.00183369	2.95963	0	0.123017
CGA	0.74-0.75	NA	0.012714	0.00127286	0.0129418	0.00194531	2.7729	0.00997379	0.178969
CGA	0.75-0.76	NA	0.0127741	0.00145702	0.0130248	0.00218585	2.64326	0.0477743	0.172024
CGA	0.76-0.77	-0.0968791	0.0121231	0.001483	0.0124448	0.0020708	2.43133	0.0771565	0.216931
CGA	0.77-0.78	0.181331	0.0116686	0.00151607	0.0121763	0.00204932	4.92176	0.0143782	0.334845
CGA	0.78-0.79	NA	0.0112452	0.00151485	0.0115688	0.00200415	2.09893	0.00219645	0.213623
CGA	0.79-0.8	NA	0.0106516	0.00179969	0.011008	0.00215369	1.98428	0.0277046	0.198035
CGT	0.2-0.21	NA	0.00185266	0.000459531	0.00173467	0.000677442	0.633192	0.0069715	-0.256763
CGT	0.21-0.22	NA	0.00225757	0.000410572	0.00217843	0.00064145	0.98745	0.0289501	-0.192761
CGT	0.22-0.23	NA	0.00254038	0.00033596	0.00245233	0.000589442	0.813232	0.0177114	-0.262087
CGT	0.23-0.24	0.0506335	0.00278995	0.000255358	0.00265394	0.000565685	2.11127	0.0714739	-0.532608
CGT	0.24-0.25	-0.150268	0.00300203	0.000245254	0.00286938	0.000584984	2.29389	0.0690754	-0.540855
CGT	0.25-0.26	-0.197627	0.00319691	0.000234776	0.00301763	0.000547092	3.88484	0.100526	-0.763638
CGT	0.26-0.27	0.0401943	0.00340084	0.000222371	0.00320361	0.000561138	3.90236	0.0875799	-0.886985
CGT	0.27-0.28	-0.070934	0.00359923	0.000218681	0.00337563	0.000588236	4.1599	0.0963782	-1.02248
CGT	0.28-0.29	-0.0717612	0.00378232	0.000226891	0.00356046	0.000590617	5.16185	0.0998588	-0.977811
CGT	0.29-0.3	-0.0767784	0.00395974	0.000234197	0.00371088	0.000618972	6.86574	0.072418	-1.06259
CGT	0.3-0.31	-0.0206899	0.00411928	0.000247707	0.00387206	0.000642093	5.37938	0.0954707	-0.998041
CGT	0.31-0.32	-0.133562	0.00427876	0.000256416	0.00401807	0.00065491	6.50807	0.0979734	-1.01666
CGT	0.32-0.33	-0.0522606	0.0044241	0.000265646	0.00417007	0.000661153	6.4001	0.0693578	-0.956277
CGT	0.33-0.34	-0.0140434	0.0045623	0.000276348	0.00430501	0.000670886	6.51776	0.0993136	-0.931039
CGT	0.34-0.35	-0.0940427	0.00469142	0.000283306	0.00443717	0.000677328	6.50807	0.035295	-0.89743
CGT	0.35-0.36	-0.0492843	0.00486606	0.000294971	0.00461576	0.000689104	7.06464	0.0377741	-0.848553
CGT	0.36-0.37	-0.0489519	0.00506807	0.000304075	0.0048194	0.000706527	6.42892	0.0715121	-0.817797
CGT	0.37-0.38	-0.074933	0.00536232	0.00031207	0.00510506	0.000737547	6.52357	0.066772	-0.824357
CGT	0.38-0.39	-0.064729	0.00559086	0.000328331	0.00532939	0.000763114	7.00606	0.0307656	-0.79638
CGT	0.39-0.4	-0.043145	0.00581762	0.000344917	0.00553978	0.000796252	7.03835	0.0603949	-0.805521
CGT	0.4-0.41	-0.0477457	0.00599636	0.000353885	0.00572318	0.000819203	6.46553	0.0325344	-0.77196
CGT	0.41-0.42	-0.0578084	0.0059695	0.000351678	0.00569748	0.000816006	6.16074	0.0385877	-0.773514
CGT	0.42-0.43	-0.036667	0.00601565	0.000358937	0.00574672	0.000823885	5.56264	0.0176252	-0.749243
CGT	0.43-0.44	-0.0570169	0.00616678	0.000368124	0.00589199	0.000847245	5.08366	0.0196099	-0.746464
CGT	0.44-0.45	-0.0671717	0.00635652	0.000381834	0.00606981	0.000866642	5.5502	0.0164099	-0.750865
CGT	0.45-0.46	-0.0465583	0.00650612	0.000386589	0.00622177	0.000887549	4.89603	0.0455072	-0.735526
CGT	0.46-0.47	NA	0.00666665	0.000396242	0.00638464	0.000909698	4.06505	0.0389564	-0.711721
CGT	0.47-0.48	-0.0469464	0.00678633	0.000402701	0.00651355	0.000914254	3.56858	0.0947466	-0.677375
CGT	0.48-0.49	-0.0745007	0.00689639	0.000410336	0.00662246	0.000935136	3.38359	0.0800433	-0.667563
CGT	0.49-0.5	NA	0.00699589	0.000420223	0.00674561	0.000934271	2.18725	0.0380234	-0.595583
CGT	0.5-0.51	0.0107306	0.00704177	0.000418429	0.00681604	0.000940187	1.35185	0.0874972	-0.539463
CGT	0.51-0.52	NA	0.00710127	0.000422068	0.00689445	0.000942905	0.799451	0.0171433	-0.490022
CGT	0.52-0.53	NA	0.00722247	0.000426309	0.00704679	0.000949901	0.302077	0.0396433	-0.412111
CGT	0.53-0.54	NA	0.0073985	0.000439451	0.00722903	0.00096029	0.309325	0.0299354	-0.385641
CGT	0.54-0.55	NA	0.00766043	0.00045034	0.00747957	0.00101033	0.346713	0.0469269	-0.401603
CGT	0.55-0.56	0.00426688	0.00800019	0.00046379	0.00781215	0.00105069	0.398556	0.0517889	-0.405439
CGT	0.56-0.57	0.0415256	0.00835365	0.000479441	0.00814931	0.00110552	0.422564	0.0610234	-0.426216
CGT	0.57-0.58	NA	0.00877708	0.000506452	0.00855976	0.00116652	0.459372	0.00909432	-0.429103
CGT	0.58-0.59	NA	0.00916784	0.000515776	0.00896856	0.00121221	0.423318	0.0043882	-0.386371
CGT	0.59-0.6	NA	0.00956178	0.000551566	0.0093424	0.00126152	0.341797	0	-0.397732
CGT	0.6-0.61	NA	0.00996833	0.000560359	0.00972297	0.00131177	0.49323	0.0420281	-0.437868
CGT	0.61-0.62	0.0035178	0.0102959	0.000596725	0.0100602	0.00134983	0.39315	0.0519714	-0.394938
CGT	0.62-0.63	NA	0.0106559	0.000615963	0.0104344	0.00138773	0.303878	0	-0.359583
CGT	0.63-0.64	NA	0.0109987	0.00064206	0.0107552	0.00140205	0.576395	0	-0.379237
CGT	0.64-0.65	0.00201015	0.0113802	0.000642252	0.0111481	0.00148712	0.357699	0.0674177	-0.36141
CGT	0.65-0.66	NA	0.0118033	0.000680562	0.0115952	0.0015902	0.695568	0	-0.305718
CGT	0.66-0.67	NA	0.0121732	0.000690367	0.0119651	0.00158249	0.503744	0.022594	-0.301399
CGT	0.67-0.68	NA	0.0125424	0.000732793	0.0123612	0.00165653	0.718273	0.0131399	-0.247214
CGT	0.68-0.69	NA	0.0128299	0.000773963	0.0126135	0.0016541	0.573162	0.0217237	-0.279716
CGT	0.69-0.7	NA	0.0131474	0.0007801	0.0129102	0.00171775	0.333069	0	-0.304135
CGT	0.7-0.71	NA	0.0132452	0.000834753	0.0130506	0.00180326	0.828331	0.0449273	-0.233168
CGT	0.71-0.72	NA	0.0131515	0.000955738	0.0131124	0.00183025	1.8078	0.0346762	-0.0408577
CGT	0.72-0.73	NA	0.0133186	0.000893691	0.0132313	0.00178389	1.33648	0	-0.0977177
CGT	0.73-0.74	NA	0.013057	0.00100138	0.0128565	0.00175251	0.36277	0.0112719	-0.200232
CGT	0.74-0.75	NA	0.0123925	0.00111284	0.0125323	0.00175153	2.61053	0.0226136	0.12565
CGT	0.75-0.76	NA	0.0119278	0.00115816	0.0118444	0.00192727	0.90771	0	-0.0719976
CGT	0.76-0.77	NA	0.0113857	0.00123467	0.0113123	0.00174429	0.674866	0.00654761	-0.0594046
CGT	0.77-0.78	NA	0.0112667	0.00129823	0.0112865	0.00172556	0.848637	0.00720166	0.0152881
CGT	0.78-0.79	NA	0.0117263	0.00145867	0.011582	0.00197191	0.476713	0	-0.0989002
CGT	0.79-0.8	NA	0.0116356	0.00161906	0.0116206	0.00193876	0.7103	0	-0.00925271
CGC	0.2-0.21	NA	0.000314085	0.000128578	0.000327958	0.000243849	0.368418	0.0353378	0.107896
CGC	0.21-0.22	NA	0.000406815	0.000135763	0.000405871	0.000278853	0.34886	0.0237757	-0.00695154
CGC	0.22-0.23	0.160251	0.000450768	9.99556e-05	0.000433944	0.000169658	0.620483	0.090037	-0.168314
CGC	0.23-0.24	0.164766	0.000526164	7.74185e-05	0.000529916	0.00018827	0.507139	0.0732869	0.04847
CGC	0.24-0.25	NA	0.000599724	7.24659e-05	0.000575229	0.00016246	0.378626	0.0277763	-0.338015
CGC	0.25-0.26	-0.06245	0.000677637	6.23978e-05	0.000672687	0.000189765	0.360059	0.0579841	-0.0793222
CGC	0.26-0.27	NA	0.000772872	6.05897e-05	0.000742115	0.000151136	0.981916	0.0447813	-0.507633
CGC	0.27-0.28	-0.0273912	0.000864387	6.09627e-05	0.000827587	0.000155094	1.50629	0.0938495	-0.603654
CGC	0.28-0.29	0.11812	0.000955011	6.04003e-05	0.000915861	0.000163793	2.02777	0.135373	-0.648186
CGC	0.29-0.3	0.054115	0.00106255	6.47316e-05	0.00102436	0.000171256	1.11656	0.134935	-0.589984
CGC	0.3-0.31	0.0937032	0.0011905	7.0663e-05	0.00114234	0.0001864	2.69754	0.125181	-0.681526
CGC	0.31-0.32	0.00950339	0.0013135	7.27783e-05	0.00125821	0.000198188	3.36741	0.107745	-0.759787
CGC	0.32-0.33	0.0335408	0.00143557	7.92753e-05	0.00137982	0.00021282	2.34065	0.120967	-0.703197
CGC	0.33-0.34	0.0441909	0.00152298	8.61063e-05	0.00146808	0.00022429	2.08254	0.0849043	-0.637552
CGC	0.34-0.35	0.00311797	0.00162453	9.00885e-05	0.00155389	0.000238056	3.00361	0.115838	-0.78411
CGC	0.35-0.36	0.11029	0.00174914	9.59145e-05	0.00168543	0.00024867	2.90858	0.122248	-0.664199
CGC	0.36-0.37	-0.0469675	0.00190591	0.000104407	0.00183535	0.000263544	3.27525	0.0935625	-0.675797
CGC	0.37-0.38	0.000445931	0.00206452	0.000111752	0.00198788	0.000283863	2.80193	0.102083	-0.685813
CGC	0.38-0.39	0.0140984	0.00224138	0.000121255	0.00216166	0.000302487	2.90239	0.0636136	-0.657444
CGC	0.39-0.4	NA	0.00243713	0.000131071	0.00235315	0.000325023	2.94963	0.0285671	-0.640674
CGC	0.4-0.41	NA	0.00258257	0.000139861	0.00249139	0.000345431	3.19367	0.0285849	-0.651938
CGC	0.41-0.42	NA	0.00275665	0.000150222	0.00265425	0.00036969	4.09503	0.00989214	-0.681667
CGC	0.42-0.43	NA	0.0029034	0.000157447	0.00280142	0.000390467	3.43782	0.00824152	-0.647716
CGC	0.43-0.44	NA	0.00308391	0.000167253	0.00297495	0.000417162	3.54498	0.0328948	-0.65147
CGC	0.44-0.45	NA	0.003269	0.000173137	0.00316085	0.000436947	2.81894	0.0325512	-0.624685
CGC	0.45-0.46	NA	0.00348423	0.000186056	0.00337347	0.000467688	2.33846	0.0209191	-0.59529
CGC	0.46-0.47	NA	0.00375417	0.000195545	0.00364371	0.000505288	1.79841	0.047114	-0.564859
CGC	0.47-0.48	NA	0.00407724	0.000208938	0.00396165	0.000551012	1.66727	0.0278722	-0.553251
CGC	0.48-0.49	-0.0514596	0.00443769	0.000230394	0.00431149	0.000599677	1.3479	0.0783223	-0.547764
CGC	0.49-0.5	NA	0.00488703	0.000259239	0.00477106	0.000662042	0.668734	0.0488024	-0.447345
CGC	0.5-0.51	NA	0.0055217	0.000300939	0.00537328	0.000755703	1.15927	0.0214619	-0.493192
CGC	0.51-0.52	-0.0190098	0.00634615	0.00036406	0.00615581	0.000875258	1.73807	0.0620126	-0.522802
CGC	0.52-0.53	-0.157051	0.00728913	0.000426636	0.0070276	0.000998731	3.22905	0.0512342	-0.613023
CGC	0.53-0.54	NA	0.00815182	0.000484862	0.00783297	0.00113232	4.39218	0.0148012	-0.65762
CGC	0.54-0.55	NA	0.00885487	0.000522887	0.00849511	0.00123525	4.12212	0	-0.688018
CGC	0.55-0.56	NA	0.00928043	0.000547942	0.00890685	0.0012787	4.67016	0.0171631	-0.681788
CGC	0.56-0.57	-0.198466	0.00942948	0.000543552	0.0090551	0.00128696	4.31295	0.0601064	-0.688778
CGC	0.57-0.58	NA	0.00941395	0.000527039	0.0091207	0.00126904	2.09277	0	-0.556408
CGC	0.58-0.59	NA	0.00949886	0.000530264	0.00923937	0.00126639	1.44462	0	-0.489363
CGC	0.59-0.6	NA	0.00972233	0.000540816	0.00950494	0.0012652	0.991694	0.0170415	-0.401972
CGC	0.6-0.61	NA	0.0100673	0.000560863	0.00988353	0.00131158	0.451845	0.0347061	-0.327739
CGC	0.61-0.62	NA	0.0105464	0.000556635	0.0103722	0.00137522	0.544598	0.00695482	-0.312824
CGC	0.62-0.63	NA	0.0112301	0.000612519	0.0110656	0.00147157	0.302677	0.0218448	-0.268557
CGC	0.63-0.64	NA	0.0120697	0.000647859	0.0119174	0.00157283	0.381782	0.0428801	-0.235051
CGC	0.64-0.65	0.0331203	0.0131579	0.000690821	0.0130214	0.00172055	0.61419	0.0581046	-0.197487
CGC	0.65-0.66	NA	0.0145003	0.000756732	0.0143573	0.00191819	0.75019	0.0175609	-0.18904
CGC	0.66-0.67	-0.0122413	0.0160143	0.000857203	0.0157775	0.0021123	0.399643	0.112975	-0.276189
CGC	0.67-0.68	-0.0382966	0.0179342	0.00097988	0.0176783	0.00240659	0.339519	0.0605787	-0.261195
CGC	0.68-0.69	-0.0406307	0.0200905	0.0010785	0.0197969	0.00272057	0.535729	0.0557244	-0.272243
CGC	0.69-0.7	0.142727	0.0224418	0.00133614	0.0222777	0.00309065	0.682066	0.0529409	-0.1228
CGC	0.7-0.71	0.0292572	0.02511	0.00156997	0.0248371	0.00347782	0.398918	0.0689958	-0.173808
CGC	0.71-0.72	NA	0.0277323	0.0018503	0.0275453	0.00385005	0.650552	0.031627	-0.101074
CGC	0.72-0.73	NA	0.030419	0.00213253	0.0304602	0.00448077	1.23115	0.0307729	0.0193066
CGC	0.73-0.74	-0.0874646	0.0321284	0.00248391	0.032054	0.00466499	1.03007	0.0506923	-0.0299711
CGC	0.74-0.75	NA	0.0340187	0.0027831	0.0338691	0.005113	0.722014	0.0402856	-0.0537771
CGC	0.75-0.76	-0.203638	0.035389	0.00304146	0.0353948	0.00556281	1.28795	0.057407	0.00188891
CGC	0.76-0.77	0.112047	0.0361946	0.00344364	0.0366957	0.00549434	2.06826	0.0604347	0.145514
CGC	0.77-0.78	NA	0.0371563	0.00394502	0.0372966	0.00612038	1.33923	0.0381622	0.0355661
CGC	0.78-0.79	NA	0.0364341	0.00406608	0.0372037	0.00619334	2.66914	0.0244887	0.189262
CGC	0.79-0.8	0.0675556	0.0362263	0.00397419	0.0370303	0.00574117	2.7291	0.0579355	0.202301
CGG	0.2-0.21	NA	0.000278036	0.000128117	0.00026922	0.0001602	0.417938	0.042356	-0.0688114
CGG	0.21-0.22	NA	0.000345221	0.000121599	0.000327159	0.000157038	0.438205	0.00114591	-0.14854
CGG	0.22-0.23	0.112519	0.000429155	9.47352e-05	0.000444538	0.00027448	0.341146	0.0586194	0.162388
CGG	0.23-0.24	0.121707	0.000489809	8.19135e-05	0.000517221	0.000279792	0.461766	0.0778345	0.334647
CGG	0.24-0.25	NA	0.000548346	8.1392e-05	0.000542335	0.000163464	1.08726	0.0355706	-0.0738584
CGG	0.25-0.26	0.0309506	0.000623888	8.1131e-05	0.000626654	0.000188741	0.580569	0.0872833	0.0340961
CGG	0.26-0.27	-0.0739968	0.00070838	7.59939e-05	0.000694824	0.000152602	0.504168	0.0619307	-0.178389
CGG	0.27-0.28	0.0801856	0.000789267	7.46796e-05	0.000778501	0.000167993	1.3558	0.105088	-0.144152
CGG	0.28-0.29	-0.020179	0.000888862	7.37553e-05	0.000876253	0.000173481	1.11165	0.100368	-0.170962
CGG	0.29-0.3	0.0309591	0.00098024	7.4991e-05	0.000966537	0.000176436	0.917644	0.0794756	-0.18273
CGG	0.3-0.31	0.0223742	0.00108148	8.02508e-05	0.0010618	0.000189444	0.642079	0.0950536	-0.245332
CGG	0.31-0.32	0.0428706	0.00117851	8.37639e-05	0.00116171	0.000200306	0.81728	0.0896199	-0.200648
CGG	0.32-0.33	NA	0.00129172	8.73355e-05	0.00126974	0.000209497	0.619995	0.0342118	-0.251696
CGG	0.33-0.34	0.0103445	0.00138822	9.54714e-05	0.00137049	0.000220254	0.767316	0.0794356	-0.185693
CGG	0.34-0.35	-0.0222168	0.00150442	0.000102695	0.00149071	0.000231539	0.960617	0.0866301	-0.133461
CGG	0.35-0.36	NA	0.00163017	0.000112134	0.00162597	0.000244734	1.65207	0.0302424	-0.0374043
CGG	0.36-0.37	0.0134215	0.00177238	0.000121666	0.0017657	0.000263576	1.48947	0.0513484	-0.0549125
CGG	0.37-0.38	NA	0.00195181	0.000134703	0.00195062	0.000288427	1.86572	0.0117615	-0.00879146
CGG	0.38-0.39	0.0552941	0.00209763	0.000142206	0.00209456	0.000304821	2.10921	0.0534326	-0.0216449
CGG	0.39-0.4	NA	0.00228382	0.000149946	0.00228828	0.000328727	2.67977	0.03701	0.0297556
CGG	0.4-0.41	0.128049	0.002523	0.000161314	0.00252779	0.000357534	2.78377	0.0568865	0.0296875
CGG	0.41-0.42	NA	0.0027132	0.000176362	0.00271912	0.000382138	2.33846	0.024231	0.0335385
CGG	0.42-0.43	NA	0.00294752	0.000190262	0.00296112	0.000416486	3.40522	0.0355595	0.0714549
CGG	0.43-0.44	NA	0.00317275	0.000202646	0.00318667	0.000444685	3.54359	0.0493583	0.0686704
CGG	0.44-0.45	NA	0.00338187	0.000223272	0.00339774	0.000474635	3.35531	0.020654	0.0710942
CGG	0.45-0.46	NA	0.00361857	0.000237893	0.00364161	0.0005096	3.64131	0.0104578	0.0968618
CGG	0.46-0.47	0.0716655	0.00388091	0.000250165	0.00390421	0.000544283	3.60484	0.0597413	0.0931682
CGG	0.47-0.48	NA	0.00417343	0.000269983	0.0041979	0.000579208	3.45828	0.0437943	0.0906306
CGG	0.48-0.49	NA	0.00450546	0.00028174	0.00454343	0.000620003	4.33462	0.0366994	0.134759
CGG	0.49-0.5	0.146526	0.00488539	0.000305445	0.00492631	0.00066733	4.41564	0.0574159	0.133962
CGG	0.5-0.51	0.0768144	0.00543684	0.000333222	0.00548204	0.00073425	5.16698	0.0521609	0.13564
CGG	0.51-0.52	0.0971265	0.00615948	0.000371321	0.00620108	0.000835892	4.83819	0.056026	0.112041
CGG	0.52-0.53	NA	0.00700629	0.000420986	0.00703762	0.000949328	4.5706	0.0425194	0.0744214
CGG	0.53-0.54	NA	0.00775539	0.000480309	0.00776695	0.0010426	3.50217	0.0317828	0.0240805
CGG	0.54-0.55	NA	0.00838495	0.000530577	0.00840566	0.00115298	3.76054	0.0312882	0.0390325
CGG	0.55-0.56	0.0493949	0.00891262	0.000585837	0.00897676	0.00123811	4.35324	0.0699176	0.109478
CGG	0.56-0.57	0.0709917	0.00926938	0.000639676	0.00940266	0.0012836	5.92266	0.0669437	0.208351
CGG	0.57-0.58	-0.00578454	0.00966845	0.000670123	0.00981312	0.00134613	6.08953	0.0504051	0.21589
CGG	0.58-0.59	0.165537	0.0100852	0.00065581	0.0102837	0.00136837	8.67816	0.0438957	0.302619
CGG	0.59-0.6	0.0804644	0.0104914	0.00065292	0.0107181	0.00137982	9.13669	0.0482405	0.347236
CGG	0.6-0.61	0.0930466	0.0111133	0.000675328	0.0113434	0.00146406	8.98859	0.103414	0.340713
CGG	0.61-0.62	0.0561799	0.0118231	0.000663985	0.012067	0.00148992	10.1358	0.105158	0.367233
CGG	0.62-0.63	0.0800981	0.0126678	0.0007144	0.0129525	0.00160774	11.4007	0.0718777	0.398465
CGG	0.63-0.64	-0.02495	0.0139289	0.000758018	0.014161	0.00176534	8.11617	0.049905	0.306158
CGG	0.64-0.65	0.0411771	0.0153304	0.000810658	0.015596	0.00195013	8.40242	0.0708658	0.32763
CGG	0.65-0.66	0.00523375	0.0166342	0.000882526	0.0169457	0.00213559	8.38688	0.0747498	0.352903
CGG	0.66-0.67	0.0169068	0.0181374	0.000950376	0.0185229	0.0023183	7.74134	0.0402094	0.405706
CGG	0.67-0.68	0.142084	0.0199566	0.00101325	0.0203282	0.00253868	7.37394	0.0875839	0.366796
CGG	0.68-0.69	-0.0725686	0.0218757	0.00121877	0.0223784	0.00290276	8.1971	0.0687498	0.412455
CGG	0.69-0.7	-0.0814416	0.0239546	0.0013203	0.0244322	0.00314356	6.57021	0.0560682	0.361694
CGG	0.7-0.71	0.12418	0.026104	0.00151684	0.0267496	0.00351167	6.10449	0.0901511	0.425593
CGG	0.71-0.72	0.0422809	0.0286036	0.00181064	0.0293068	0.00388429	5.39686	0.0659405	0.388398
CGG	0.72-0.73	NA	0.0307466	0.00216875	0.0314586	0.00422433	4.20854	0.041142	0.328292
CGG	0.73-0.74	NA	0.0325526	0.00235359	0.0334903	0.00476673	4.09653	0.0307385	0.398419
CGG	0.74-0.75	-0.0869278	0.0342509	0.0028138	0.035594	0.00512579	4.93757	0.0435548	0.477334
CGG	0.75-0.76	-0.129238	0.0350745	0.00319092	0.0365131	0.00576176	4.01883	0.0531773	0.45083
CGG	0.76-0.77	-0.158989	0.0362467	0.00369745	0.0379012	0.00592225	5.72574	0.0316551	0.447467
CGG	0.77-0.78	-0.107963	0.0376491	0.00382893	0.0394244	0.00618292	4.04265	0.0615103	0.463651
CGG	0.78-0.79	NA	0.0393684	0.0039238	0.0410898	0.00637312	3.57971	0.038828	0.438703
CGG	0.79-0.8	NA	0.0409836	0.00477964	0.0426534	0.00640439	3.49667	0.0432311	0.349342
GAA	0.2-0.21	0.0993925	0.0161045	0.00415157	0.0157485	0.00502999	1.07278	0.0753398	-0.0857609
GAA	0.21-0.22	-0.112388	0.0186382	0.00310989	0.0180316	0.00469757	0.868653	0.0612197	-0.195067
GAA	0.22-0.23	0.0184277	0.0202691	0.00206479	0.01983	0.0036699	0.743627	0.0573427	-0.212633
GAA	0.23-0.24	NA	0.0209257	0.00175417	0.0208122	0.00267821	0.588976	0.046585	-0.0646806
GAA	0.24-0.25	-0.0839379	0.0212656	0.0016521	0.0211225	0.00248153	0.723621	0.0700928	-0.0865897
GAA	0.25-0.26	-0.10351	0.0214872	0.00158948	0.0212744	0.00238954	0.987123	0.0549121	-0.133911
GAA	0.26-0.27	-0.0420734	0.0215402	0.00156469	0.0214525	0.00226259	0.614673	0.0504122	-0.0560114
GAA	0.27-0.28	-0.0540052	0.0214995	0.00155197	0.0214683	0.00220253	0.416566	0.0961284	-0.0201093
GAA	0.28-0.29	-0.055099	0.0213616	0.00152438	0.0213245	0.0021942	0.402552	0.0692697	-0.0243408
GAA	0.29-0.3	-0.0489936	0.0212115	0.00152922	0.0212061	0.00216085	0.330194	0.0830938	-0.00353132
GAA	0.3-0.31	NA	0.0210183	0.0015322	0.0210614	0.00208238	0.384957	0.0419173	0.0281277
GAA	0.31-0.32	-0.0337297	0.0208787	0.00151486	0.0209746	0.00201072	0.54683	0.113176	0.063318
GAA	0.32-0.33	-0.0257669	0.0207454	0.00151728	0.0209042	0.00196862	0.834772	0.0583152	0.104667
GAA	0.33-0.34	0.00664979	0.0208521	0.00149169	0.0210516	0.00200053	0.953582	0.0622225	0.13379
GAA	0.34-0.35	0.022336	0.0209206	0.00148772	0.021178	0.00203487	1.05366	0.0808543	0.173009
GAA	0.35-0.36	0.0356531	0.0207705	0.00152978	0.0210462	0.00202863	0.972199	0.066288	0.180265
GAA	0.36-0.37	NA	0.0208658	0.00152575	0.0211617	0.00204425	1.04284	0.0407984	0.193904
GAA	0.37-0.38	NA	0.0206687	0.00153643	0.0209437	0.00200088	0.963183	0.0250487	0.178993
GAA	0.38-0.39	0.0979926	0.0202379	0.00154374	0.0205348	0.00197503	1.01143	0.114419	0.19228
GAA	0.39-0.4	0.0468928	0.0202567	0.0015303	0.0205245	0.00196156	0.848341	0.0682447	0.175047
GAA	0.4-0.41	0.0457059	0.0202387	0.00151605	0.0204675	0.00195085	0.776813	0.0610616	0.15092
GAA	0.41-0.42	NA	0.0200387	0.00151815	0.020255	0.00195242	0.691916	0.0492489	0.142435
GAA	0.42-0.43	NA	0.0192756	0.00149338	0.0194687	0.00191932	0.641583	0.035513	0.129342
GAA	0.43-0.44	0.0150209	0.0179615	0.00145182	0.0181589	0.00183345	0.568564	0.0893254	0.135922
GAA	0.44-0.45	-0.0205793	0.0170559	0.00137743	0.0172296	0.00172405	0.547277	0.0937833	0.126095
GAA	0.45-0.46	-0.0564863	0.0164058	0.00129966	0.0165616	0.00162298	0.513546	0.121967	0.119932
GAA	0.46-0.47	NA	0.0157233	0.00123814	0.015869	0.00156999	0.507991	0.0385007	0.117672
GAA	0.47-0.48	-0.0155744	0.0150444	0.0011795	0.0151941	0.00150312	0.542816	0.0825397	0.126917
GAA	0.48-0.49	-0.0211071	0.0142948	0.00112647	0.0144488	0.0014367	0.653058	0.083457	0.136723
GAA	0.49-0.5	0.00768524	0.0134385	0.00108263	0.0136025	0.00137303	0.657584	0.0899868	0.151475
GAA	0.5-0.51	-0.0207667	0.0124994	0.00104092	0.0126988	0.00131701	0.788646	0.131598	0.191545
GAA	0.51-0.52	0.0176037	0.0115511	0.00100502	0.0118047	0.00124711	1.27876	0.0918259	0.252424
GAA	0.52-0.53	0.0284997	0.0107787	0.000968311	0.011052	0.00119397	1.43477	0.0614454	0.282208
GAA	0.53-0.54	0.0596879	0.0103774	0.000954215	0.0106656	0.00116494	1.61575	0.0896851	0.302026
GAA	0.54-0.55	-0.0129792	0.0102627	0.000951086	0.0105378	0.00115453	1.49619	0.0635276	0.289187
GAA	0.55-0.56	0.0471951	0.0103078	0.000968739	0.0105705	0.00117722	1.4628	0.103844	0.271225
GAA	0.56-0.57	-0.00849372	0.0103307	0.0010333	0.0106064	0.00122539	1.46528	0.0808927	0.26678
GAA	0.57-0.58	0.0269133	0.0102599	0.00106422	0.0105165	0.00126287	1.14564	0.0794471	0.241157
GAA	0.58-0.59	-0.0791472	0.0101017	0.00111617	0.0103146	0.00129948	0.82076	0.138021	0.190749
GAA	0.59-0.6	-0.0198529	0.00974941	0.00112905	0.0100039	0.0012834	1.28105	0.105647	0.22539
GAA	0.6-0.61	0.00445669	0.00933224	0.00109078	0.00959987	0.00130375	1.18902	0.0802241	0.245356
GAA	0.61-0.62	-0.0265661	0.00892728	0.00109364	0.00918697	0.00127366	1.07484	0.0732845	0.23745
GAA	0.62-0.63	NA	0.00848179	0.00105992	0.00870687	0.00123818	0.840065	0.0414938	0.212358
GAA	0.63-0.64	0.0330214	0.00795578	0.0010289	0.00823706	0.00119533	1.61223	0.100249	0.273376
GAA	0.64-0.65	-0.0455473	0.00753731	0.000961263	0.00777994	0.00116198	1.07621	0.058831	0.252407
GAA	0.65-0.66	NA	0.00711173	0.000932756	0.00734278	0.00109287	1.457	0.0397831	0.247713
GAA	0.66-0.67	NA	0.00670569	0.000903068	0.00691175	0.0010227	1.50545	0.0483171	0.228188
GAA	0.67-0.68	-0.172615	0.00628936	0.000859642	0.00648601	0.00100275	1.30105	0.0608887	0.228754
GAA	0.68-0.69	NA	0.00595827	0.000795187	0.00618076	0.00093959	2.06114	0.00347267	0.279792
GAA	0.69-0.7	NA	0.00567419	0.000786068	0.00591655	0.000979637	1.79466	0.00666414	0.308322
GAA	0.7-0.71	NA	0.00540464	0.000767252	0.0056012	0.000925793	1.39737	0	0.256187
GAA	0.71-0.72	NA	0.00530953	0.000802569	0.00548202	0.00096224	1.1314	0.0361576	0.214918
GAA	0.72-0.73	NA	0.00523831	0.00080077	0.00546799	0.000998337	1.8638	0	0.286823
GAA	0.73-0.74	NA	0.00521055	0.000839984	0.005433	0.00104537	1.59908	0	0.264823
GAA	0.74-0.75	NA	0.00502207	0.000927711	0.00525054	0.00105489	1.58078	0	0.246278
GAA	0.75-0.76	NA	0.00476286	0.000900571	0.00497404	0.00106353	1.31616	0.0250683	0.234501
GAA	0.76-0.77	NA	0.00468246	0.000973309	0.00491226	0.00124556	1.22444	0	0.236101
GAA	0.77-0.78	NA	0.00453102	0.00100636	0.00472428	0.00106458	1.84185	0	0.192039
GAA	0.78-0.79	NA	0.00414995	0.00111825	0.00425704	0.00109862	1.03275	0.0280018	0.0957699
GAA	0.79-0.8	NA	0.0036121	0.00101995	0.00377783	0.00108556	1.58774	0.00818265	0.162494
GAT	0.2-0.21	NA	0.00982038	0.00118514	0.00962547	0.00155352	1.50967	0.042	-0.164464
GAT	0.21-0.22	NA	0.010314	0.000950226	0.0100853	0.0016179	1.53429	0.0282317	-0.240728
GAT	0.22-0.23	NA	0.0102775	0.00103339	0.0101139	0.00192743	0.882565	0.0322527	-0.158257
GAT	0.23-0.24	-0.0526027	0.010555	0.00101676	0.0104421	0.00148385	0.753486	0.0526809	-0.111031
GAT	0.24-0.25	NA	0.0107212	0.000889139	0.0106025	0.00137804	1.00878	0.0215514	-0.133442
GAT	0.25-0.26	NA	0.0108132	0.000828992	0.010835	0.0012801	0.422187	0	0.026274
GAT	0.26-0.27	0.000127767	0.0109084	0.0007846	0.0108705	0.00126959	0.670774	0.0522983	-0.0482707
GAT	0.27-0.28	NA	0.0109374	0.000786582	0.0109286	0.00123357	0.455796	0.019863	-0.0112638
GAT	0.28-0.29	NA	0.010931	0.000784827	0.0109104	0.00122783	0.456589	0.0297324	-0.0262536
GAT	0.29-0.3	NA	0.0109267	0.000770711	0.0109186	0.00123778	0.430142	0.0113226	-0.0104356
GAT	0.3-0.31	0.0595839	0.0108661	0.000772264	0.0108985	0.00120529	0.32418	0.0656801	0.0420476
GAT	0.31-0.32	NA	0.0107937	0.000760345	0.0108444	0.00118819	0.386728	0.0307338	0.0665944
GAT	0.32-0.33	0.0629326	0.0107501	0.000762683	0.010807	0.0011786	0.44168	0.0510324	0.0745527
GAT	0.33-0.34	NA	0.0108071	0.000762159	0.0108913	0.00118529	0.622424	0.0210435	0.110457
GAT	0.34-0.35	0.092993	0.0108249	0.000749492	0.0109443	0.00119006	0.771776	0.0528901	0.159318
GAT	0.35-0.36	NA	0.0107696	0.000747099	0.0108909	0.00118686	0.8295	0.0294403	0.16238
GAT	0.36-0.37	NA	0.0106989	0.000743673	0.0108179	0.00115842	0.888047	0.000404636	0.16005
GAT	0.37-0.38	NA	0.0104153	0.000739461	0.0105278	0.00112207	0.843605	0.0453642	0.152181
GAT	0.38-0.39	NA	0.0101246	0.000729705	0.0102244	0.00111282	0.774572	0.0441234	0.136768
GAT	0.39-0.4	NA	0.00983214	0.000718125	0.00992843	0.00108917	0.699757	0.0415471	0.134081
GAT	0.4-0.41	NA	0.00964262	0.000712421	0.00971459	0.00107443	0.569941	0.0359865	0.101026
GAT	0.41-0.42	NA	0.00947998	0.000686693	0.00953222	0.0010521	0.503321	0.0118763	0.076074
GAT	0.42-0.43	NA	0.00935983	0.000673041	0.00942048	0.00103601	0.530016	0	0.0901082
GAT	0.43-0.44	NA	0.00918872	0.000668326	0.00924965	0.00102801	0.559894	0.0225749	0.0911683
GAT	0.44-0.45	NA	0.00904602	0.000654197	0.00911539	0.00101701	0.614673	0.0185986	0.106043
GAT	0.45-0.46	0.0220811	0.00889685	0.000644352	0.0089399	0.00100123	0.466176	0.087056	0.0668052
GAT	0.46-0.47	NA	0.00870437	0.000627555	0.00875326	0.000979794	0.544152	0.0139137	0.0779143
GAT	0.47-0.48	NA	0.00850931	0.000602777	0.00856078	0.000960519	0.516555	0	0.0853856
GAT	0.48-0.49	0.0979337	0.0083573	0.00059871	0.00841599	0.000952463	0.588976	0.0509676	0.0980259
GAT	0.49-0.5	NA	0.00818658	0.000609956	0.00821855	0.000957084	0.442845	0.0294507	0.052402
GAT	0.5-0.51	NA	0.00806131	0.000617969	0.00809677	0.000962954	0.42748	0.032692	0.0573711
GAT	0.51-0.52	NA	0.00783492	0.000631639	0.00788137	0.000980497	0.478757	0.0144481	0.073536
GAT	0.52-0.53	NA	0.00750073	0.000641248	0.00755942	0.000967229	0.536171	0.036201	0.0915158
GAT	0.53-0.54	NA	0.00714204	0.000635183	0.0072353	0.000944108	0.87408	0.015907	0.146818
GAT	0.54-0.55	0.0329554	0.00679682	0.000615678	0.00691494	0.000901497	1.30336	0.0786326	0.191845
GAT	0.55-0.56	0.173945	0.00650559	0.000598923	0.00663071	0.000853459	1.36692	0.080241	0.208906
GAT	0.56-0.57	0.0388577	0.00626425	0.000563186	0.0063761	0.000821869	1.19855	0.0703782	0.198603
GAT	0.57-0.58	0.0196671	0.00597838	0.000555256	0.00610005	0.000787397	1.37489	0.0642792	0.219124
GAT	0.58-0.59	0.0511302	0.00566821	0.000534805	0.00578281	0.000765445	1.44216	0.0559868	0.214272
GAT	0.59-0.6	NA	0.00533751	0.000501523	0.00547027	0.000740726	1.71428	0.040961	0.264725
GAT	0.6-0.61	0.0982464	0.00503862	0.000508028	0.00516337	0.000708487	1.63873	0.0737076	0.245562
GAT	0.61-0.62	0.0792848	0.00473931	0.000480214	0.00486887	0.000690354	1.75004	0.0693831	0.26979
GAT	0.62-0.63	0.0140375	0.00446412	0.00047737	0.0045866	0.000667356	1.69248	0.0589439	0.256564
GAT	0.63-0.64	NA	0.0042448	0.000462719	0.00435961	0.000646233	1.33217	0.0494702	0.248121
GAT	0.64-0.65	NA	0.0039774	0.000434532	0.00408046	0.000613098	1.50208	0.0263783	0.237179
GAT	0.65-0.66	NA	0.00374489	0.000447653	0.00383354	0.000570488	1.31577	0.0254477	0.198029
GAT	0.66-0.67	-0.027841	0.00353453	0.000438251	0.00363566	0.000578105	1.45122	0.0832202	0.230759
GAT	0.67-0.68	0.0259692	0.00330392	0.000405938	0.0034141	0.000571238	1.48696	0.0805789	0.271436
GAT	0.68-0.69	NA	0.00307719	0.000382107	0.00315923	0.000545942	1.21108	0.00961834	0.214708
GAT	0.69-0.7	NA	0.00287873	0.000416421	0.00294008	0.000529127	0.780182	0.0291576	0.147321
GAT	0.7-0.71	NA	0.00266655	0.000366812	0.00276251	0.000526205	1.22184	0.0366751	0.261584
GAT	0.71-0.72	NA	0.00255176	0.000444865	0.00263705	0.000519449	1.06798	0	0.191716
GAT	0.72-0.73	NA	0.00240236	0.000440481	0.00252457	0.000546155	2.07743	0	0.277441
GAT	0.73-0.74	NA	0.00233475	0.000438807	0.00248056	0.000587729	1.78438	0.0242003	0.332279
GAT	0.74-0.75	NA	0.00248263	0.000477561	0.00261529	0.000585644	1.75651	0	0.277795
GAT	0.75-0.76	NA	0.00223181	0.000604706	0.00219144	0.000632561	0.739815	0.0248677	-0.0667498
GAT	0.76-0.77	NA	0.00191011	0.000516483	0.00204385	0.000640413	1.586	0.012697	0.258938
GAT	0.77-0.78	NA	0.00180003	0.000569236	0.00184045	0.000685737	0.323081	0.0237306	0.0710103
GAT	0.78-0.79	NA	0.00164458	0.000542832	0.00168265	0.00059192	0.432625	0	0.0701353
GAT	0.79-0.8	NA	0.00149301	0.000542294	0.00158058	0.000621165	1.22854	0	0.161494
GAC	0.2-0.21	NA	0.00313925	0.000959841	0.00308262	0.00110051	0.627791	0.0539635	-0.0589989
GAC	0.21-0.22	NA	0.00383411	0.000729335	0.00367552	0.00112009	1.05706	0.0227122	-0.21744
GAC	0.22-0.23	0.334527	0.00434823	0.000680288	0.00435549	0.000945101	0.861449	0.0528518	0.0106654
GAC	0.23-0.24	-0.0585633	0.00477126	0.000595066	0.00470813	0.000802498	1.89556	0.0698484	-0.106076
GAC	0.24-0.25	0.115327	0.00511612	0.00053838	0.00516648	0.000919454	0.582896	0.0659676	0.0935458
GAC	0.25-0.26	NA	0.00545989	0.000502452	0.00542667	0.000790768	0.743081	0.0044892	-0.0661219
GAC	0.26-0.27	0.147054	0.00579763	0.000436699	0.00576039	0.000732215	0.917644	0.0713612	-0.0852785
GAC	0.27-0.28	0.161936	0.00611117	0.000436405	0.00605572	0.0007846	0.984517	0.0504819	-0.127056
GAC	0.28-0.29	0.163314	0.00641743	0.000414734	0.00634202	0.000758905	1.27647	0.0662948	-0.181836
GAC	0.29-0.3	0.0973845	0.00671954	0.000416563	0.00662379	0.000768974	1.30105	0.0852836	-0.229858
GAC	0.3-0.31	0.131923	0.00699261	0.000410735	0.0068973	0.000743977	1.48027	0.0724509	-0.232055
GAC	0.31-0.32	NA	0.00722281	0.000409052	0.00712043	0.000750212	1.67715	0.0364863	-0.250268
GAC	0.32-0.33	NA	0.00743759	0.000402799	0.00733886	0.000752304	1.56951	0.0442752	-0.245131
GAC	0.33-0.34	NA	0.00766107	0.000404323	0.00756407	0.000757151	1.39173	0.0219878	-0.239908
GAC	0.34-0.35	0.1521	0.007834	0.000419815	0.00774704	0.00075126	1.16649	0.079986	-0.207126
GAC	0.35-0.36	NA	0.00798952	0.000413227	0.00789817	0.000738711	1.33609	0.0229213	-0.22107
GAC	0.36-0.37	NA	0.00810994	0.000421543	0.00804061	0.000743322	0.845971	0.00794168	-0.164459
GAC	0.37-0.38	0.188321	0.00832387	0.00041943	0.00825161	0.000741209	0.925764	0.0867912	-0.172266
GAC	0.38-0.39	0.151225	0.00850812	0.000417834	0.00843506	0.000731205	0.833012	0.0759904	-0.174871
GAC	0.39-0.4	NA	0.00867829	0.000428065	0.0086033	0.000752181	0.834772	0.0380423	-0.175182
GAC	0.4-0.41	0.103653	0.00873402	0.00042102	0.00866492	0.000750268	0.792616	0.0722431	-0.164129
GAC	0.41-0.42	NA	0.00878721	0.000434	0.00871205	0.00073717	0.848341	0.0253476	-0.17318
GAC	0.42-0.43	0.0929562	0.00889376	0.000429798	0.0088295	0.000744901	0.632694	0.0597949	-0.149503
GAC	0.43-0.44	NA	0.0090355	0.000439037	0.00897187	0.000756328	0.754036	0.0496374	-0.144946
GAC	0.44-0.45	NA	0.00920806	0.000445414	0.00913453	0.000772671	0.821922	0.0244276	-0.165072
GAC	0.45-0.46	NA	0.00929515	0.000461143	0.00922406	0.000767456	0.701332	0.00956938	-0.154165
GAC	0.46-0.47	0.0699432	0.00934899	0.000456713	0.00927098	0.000769154	0.784125	0.0822212	-0.170791
GAC	0.47-0.48	0.0553388	0.00938689	0.000468093	0.00929765	0.000780338	0.954221	0.0588642	-0.190644
GAC	0.48-0.49	NA	0.00939192	0.000469485	0.00930205	0.000768578	0.969618	0.0252687	-0.191434
GAC	0.49-0.5	0.10231	0.00941224	0.00046477	0.00932379	0.000788505	0.902769	0.0512562	-0.190327
GAC	0.5-0.51	NA	0.00943847	0.000475264	0.00935815	0.00078101	0.823085	0.0345799	-0.168994
GAC	0.51-0.52	NA	0.00954615	0.000488763	0.00947995	0.000790428	0.68155	0.00435384	-0.135442
GAC	0.52-0.53	0.120908	0.00967162	0.000503296	0.00961745	0.000805104	0.596515	0.0849546	-0.107641
GAC	0.53-0.54	NA	0.00985979	0.000514618	0.00982462	0.000830419	0.471425	0.0257111	-0.0683431
GAC	0.54-0.55	0.0476346	0.00998815	0.000514268	0.00996125	0.000831453	0.384957	0.0511526	-0.0523076
GAC	0.55-0.56	NA	0.0101872	0.000527268	0.0101628	0.000848483	0.391359	0.0321829	-0.0462012
GAC	0.56-0.57	NA	0.0103327	0.000526833	0.0102996	0.000848095	0.544152	0.0310824	-0.0628868
GAC	0.57-0.58	NA	0.0104064	0.000519201	0.0104032	0.0008631	0.306291	0.027523	-0.00628959
GAC	0.58-0.59	0.164629	0.010426	0.000528887	0.0104336	0.000873367	0.329557	0.0745757	0.0143235
GAC	0.59-0.6	0.0351079	0.0103871	0.000549065	0.0103771	0.000865346	0.392433	0.0569394	-0.0182472
GAC	0.6-0.61	-0.0296316	0.0103117	0.000539836	0.0102746	0.000887822	0.503321	0.0821914	-0.0687578
GAC	0.61-0.62	-0.00160052	0.0101475	0.000553546	0.0101507	0.000868804	0.377927	0.0500546	0.00565324
GAC	0.62-0.63	-0.0664087	0.0100759	0.000560018	0.0100873	0.000892036	0.387438	0.0515443	0.0203712
GAC	0.63-0.64	NA	0.0100003	0.000530284	0.0100404	0.000915907	0.447134	0.0401689	0.0756756
GAC	0.64-0.65	NA	0.00990437	0.000553856	0.00997747	0.000877525	0.567647	0.0375692	0.131987
GAC	0.65-0.66	0.0535439	0.00980543	0.000526861	0.00987521	0.000884381	0.593681	0.0658192	0.132433
GAC	0.66-0.67	NA	0.00972089	0.000589135	0.00972619	0.000925616	0.396387	0	0.00899589
GAC	0.67-0.68	NA	0.00949776	0.000630087	0.00958715	0.000939991	0.762319	0.00340078	0.141877
GAC	0.68-0.69	NA	0.00940797	0.000616257	0.00947613	0.000976334	0.488236	0	0.110601
GAC	0.69-0.7	NA	0.00909266	0.000649567	0.00928088	0.000973877	1.36135	0.0273217	0.289761
GAC	0.7-0.71	NA	0.00891821	0.00070415	0.00903864	0.00100482	0.708183	0	0.171037
GAC	0.71-0.72	NA	0.00873906	0.000724061	0.00886474	0.00104794	0.71242	0.0146544	0.173575
GAC	0.72-0.73	NA	0.008619	0.000826996	0.00866787	0.00107194	0.37064	0.0342662	0.0590969
GAC	0.73-0.74	NA	0.00847253	0.000875878	0.00879739	0.00105479	2.60239	0.00716659	0.370896
GAC	0.74-0.75	NA	0.00842557	0.000920217	0.00861893	0.00113533	1.19488	0.0243689	0.210123
GAC	0.75-0.76	NA	0.00833148	0.00103516	0.00877381	0.00127258	3.93608	0.00121673	0.427303
GAC	0.76-0.77	NA	0.00833627	0.000965663	0.00852363	0.0013973	0.694524	0.0125298	0.194023
GAC	0.77-0.78	NA	0.00831766	0.00117006	0.00852355	0.00142388	1.01011	0.0348437	0.175964
GAC	0.78-0.79	NA	0.00823642	0.00123045	0.00855428	0.0014503	1.92275	0	0.258329
GAC	0.79-0.8	NA	0.0082374	0.0013219	0.00841297	0.00150167	0.632694	0	0.132818
GAG	0.2-0.21	-0.0502244	0.00257732	0.000692846	0.00273382	0.000874611	0.963826	0.0622249	0.225886
GAG	0.21-0.22	0.00396078	0.00316888	0.000640765	0.00331201	0.00089982	0.58523	0.0719486	0.223364
GAG	0.22-0.23	NA	0.00347016	0.000635142	0.0037642	0.00101382	1.92861	0.0418038	0.462955
GAG	0.23-0.24	0.0621718	0.00379089	0.000638917	0.00405159	0.00108987	1.23265	0.0722758	0.408039
GAG	0.24-0.25	0.0862585	0.00409966	0.000630725	0.00435851	0.000981656	1.62104	0.0748617	0.410403
GAG	0.25-0.26	-0.0396974	0.00443247	0.000608455	0.00473365	0.000853927	2.72969	0.0781893	0.494986
GAG	0.26-0.27	3.80897e-05	0.00475749	0.000606762	0.00502337	0.000898102	2.69279	0.0854052	0.438201
GAG	0.27-0.28	-0.0376298	0.00508643	0.000591243	0.00533722	0.000884541	2.60239	0.0534282	0.424181
GAG	0.28-0.29	NA	0.00539579	0.000589301	0.00563633	0.000875134	2.65618	0.00540749	0.408186
GAG	0.29-0.3	-0.013143	0.00570355	0.000592487	0.00594577	0.000923066	2.53889	0.0729131	0.408812
GAG	0.3-0.31	0.0508722	0.00600812	0.000605141	0.00628237	0.000913824	3.30714	0.116155	0.453201
GAG	0.31-0.32	0.000411423	0.00631424	0.000618989	0.00657629	0.000936729	3.05178	0.0760926	0.423342
GAG	0.32-0.33	0.0643676	0.00659466	0.00062338	0.00687425	0.000958965	3.07475	0.0533005	0.448504
GAG	0.33-0.34	0.00343147	0.00688429	0.000640432	0.0071816	0.000971389	3.25673	0.0689281	0.464236
GAG	0.34-0.35	0.0769865	0.00718907	0.000648544	0.00750695	0.000997693	3.55607	0.0929102	0.490155
GAG	0.35-0.36	NA	0.00749672	0.000674372	0.00782046	0.0010217	3.4351	0.00612683	0.480069
GAG	0.36-0.37	0.0606866	0.00774812	0.000693112	0.00811009	0.00105895	4.19787	0.0947057	0.522246
GAG	0.37-0.38	0.104829	0.00810858	0.000711762	0.00850132	0.00109753	4.62827	0.0705877	0.551795
GAG	0.38-0.39	0.0658248	0.00857291	0.000742089	0.00898989	0.00113079	4.84972	0.101092	0.5619
GAG	0.39-0.4	NA	0.00883946	0.000757518	0.00926991	0.00118135	4.75784	0.0255478	0.568231
GAG	0.4-0.41	0.0571207	0.00908302	0.000779585	0.00953143	0.00122478	4.83325	0.0872306	0.575187
GAG	0.41-0.42	0.0576068	0.00947367	0.000785403	0.00994319	0.00124695	5.24586	0.0489192	0.597797
GAG	0.42-0.43	0.0909202	0.00976911	0.000799243	0.0102694	0.00128949	5.65194	0.0577745	0.625908
GAG	0.43-0.44	0.0940366	0.0100184	0.000815447	0.010535	0.00131898	5.67348	0.0723364	0.633544
GAG	0.44-0.45	0.0703398	0.0102815	0.000828259	0.0108218	0.00134188	6.05223	0.0701489	0.652234
GAG	0.45-0.46	0.0420348	0.0105379	0.000814269	0.0110833	0.00136733	6.25134	0.0586627	0.669912
GAG	0.46-0.47	0.063706	0.0107557	0.000824642	0.011314	0.00139188	6.2817	0.0871423	0.677051
GAG	0.47-0.48	0.0212919	0.0109453	0.000824529	0.0114921	0.00140338	5.97246	0.0182377	0.663199
GAG	0.48-0.49	0.0687295	0.0111105	0.000818842	0.0116662	0.00142981	6.09701	0.048985	0.67856
GAG	0.49-0.5	0.107032	0.0112592	0.00083158	0.0118132	0.00143064	5.88409	0.0320674	0.666188
GAG	0.5-0.51	0.0503984	0.0115786	0.000861789	0.0121454	0.00148876	5.87126	0.0241472	0.657769
GAG	0.51-0.52	0.0800718	0.0119027	0.000895021	0.0124734	0.0015097	5.33583	0.00119086	0.637606
GAG	0.52-0.53	0.100771	0.0120496	0.000955876	0.0126454	0.00158597	5.46178	0.0502699	0.623243
GAG	0.53-0.54	0.0481935	0.0121956	0.00100295	0.0128319	0.00167542	5.41086	0.0566589	0.634428
GAG	0.54-0.55	0.0315914	0.0123161	0.00102143	0.0129808	0.00173545	5.82375	0.0160524	0.650806
GAG	0.55-0.56	0.0989824	0.0124705	0.00105162	0.0131885	0.0018055	6.20407	0.0601499	0.682753
GAG	0.56-0.57	0.0715124	0.0126838	0.00106273	0.0134213	0.00186996	6.10074	0.0552891	0.693972
GAG	0.57-0.58	0.0906748	0.0128869	0.00110311	0.0136679	0.00192047	6.37517	0.0623313	0.707976
GAG	0.58-0.59	0.113194	0.0130626	0.00114778	0.0138886	0.00196322	6.92369	0.0605848	0.719646
GAG	0.59-0.6	0.064628	0.0131992	0.00114772	0.0140006	0.00197028	6.35795	0.0800314	0.698232
GAG	0.6-0.61	0.0448197	0.0132082	0.00117808	0.014019	0.00199504	6.4424	0.0813433	0.688292
GAG	0.61-0.62	0.186083	0.0132163	0.00121426	0.0140707	0.00203685	6.75458	0.082768	0.703658
GAG	0.62-0.63	-0.00683935	0.0132219	0.00124286	0.0140301	0.00204979	6.02991	0.0759086	0.650208
GAG	0.63-0.64	2.11736e-05	0.0132392	0.00122645	0.014051	0.00207344	5.57331	0.0201545	0.661901
GAG	0.64-0.65	0.0850852	0.0132507	0.00129369	0.0140878	0.00207434	5.88225	0.0374668	0.647105
GAG	0.65-0.66	-0.047546	0.0132173	0.0012849	0.0140327	0.0020876	6.25703	0.0734156	0.634603
GAG	0.66-0.67	-0.111174	0.0131532	0.00133722	0.0139776	0.00211621	5.44947	0.0868326	0.616479
GAG	0.67-0.68	0.126229	0.0128712	0.00129046	0.0138165	0.00213761	7.30161	0.0278458	0.732519
GAG	0.68-0.69	0.26205	0.0127823	0.00129433	0.0137316	0.0021711	7.41752	0.0404784	0.733432
GAG	0.69-0.7	0.123922	0.0127147	0.00139703	0.0136364	0.00224579	5.7565	0.0779439	0.659792
GAG	0.7-0.71	-0.0116847	0.0125371	0.00143288	0.0134355	0.00220621	6.14759	0.0115627	0.626995
GAG	0.71-0.72	-0.0633318	0.0125252	0.00144598	0.013404	0.00217226	6.01877	0.0432101	0.60772
GAG	0.72-0.73	-0.074758	0.0122915	0.0014844	0.013275	0.00243964	4.99439	0.0413363	0.662593
GAG	0.73-0.74	-0.0631415	0.0122151	0.00146722	0.0129755	0.00230527	3.89214	0.0824986	0.518225
GAG	0.74-0.75	NA	0.012133	0.00164444	0.013034	0.00238701	4.68957	0.00850315	0.547906
GAG	0.75-0.76	0.105404	0.0120298	0.00170149	0.0131607	0.00247856	6.83587	0.0411536	0.664661
GAG	0.76-0.77	NA	0.0121409	0.00164502	0.0130915	0.00233641	4.72852	0.0153843	0.57787
GAG	0.77-0.78	NA	0.0123373	0.00184627	0.0131367	0.00250708	2.65148	0.0238754	0.433008
GAG	0.78-0.79	NA	0.0122979	0.00199314	0.0131738	0.00282387	2.68569	0.0357004	0.439484
GAG	0.79-0.8	0.282737	0.0120207	0.00202878	0.0130708	0.00259086	5.21577	0.0552992	0.517611
GTA	0.2-0.21	NA	0.023626	0.0134421	0.0249938	0.0174839	1.12998	0.0355241	0.101751
GTA	0.21-0.22	-0.0146737	0.0162115	0.00902802	0.0184422	0.0181569	3.88922	0.0515854	0.24708
GTA	0.22-0.23	NA	0.0101836	0.00330912	0.0124928	0.0120141	1.12715	0.0264363	0.69784
GTA	0.23-0.24	NA	0.0084537	0.00264811	0.00882574	0.00220351	1.63873	0.0470391	0.140494
GTA	0.24-0.25	NA	0.00824335	0.00259416	0.00833515	0.00120084	1.83425	0.0178551	0.0353868
GTA	0.25-0.26	NA	0.00813804	0.00256418	0.00828276	0.00102754	3.06198	0.0358565	0.056438
GTA	0.26-0.27	-0.13229	0.00802885	0.00250085	0.00811182	0.00104486	2.5711	0.0695889	0.033178
GTA	0.27-0.28	-0.077987	0.00788487	0.00247589	0.00801194	0.000985487	3.67233	0.0553112	0.0513256
GTA	0.28-0.29	-0.0728463	0.00774684	0.00242514	0.00788142	0.000948785	3.795	0.0721041	0.0554952
GTA	0.29-0.3	-0.0681118	0.00754979	0.00237634	0.00771143	0.000932357	4.33927	0.0738592	0.0680207
GTA	0.3-0.31	-0.0693992	0.00738006	0.00232258	0.00753861	0.0009152	4.28055	0.107023	0.0682635
GTA	0.31-0.32	-0.0451505	0.00719546	0.00226106	0.00737108	0.000904305	4.77418	0.111823	0.0776726
GTA	0.32-0.33	-0.0712492	0.00700633	0.00220953	0.00718308	0.000882932	4.83983	0.0773756	0.0799974
GTA	0.33-0.34	-0.0667121	0.00680452	0.00215747	0.00698642	0.000857962	5.26828	0.114298	0.0843092
GTA	0.34-0.35	-0.0604974	0.00658276	0.00209518	0.00676638	0.00084221	5.2994	0.0952734	0.0876426
GTA	0.35-0.36	-0.0621591	0.00634952	0.00202775	0.00653569	0.000816172	5.34975	0.112228	0.0918106
GTA	0.36-0.37	-0.0501725	0.00613886	0.00196271	0.00633352	0.000804562	5.7131	0.10786	0.0991815
GTA	0.37-0.38	-0.0722478	0.0059727	0.00191913	0.00616883	0.0007847	5.90795	0.107366	0.102198
GTA	0.38-0.39	-0.0587819	0.00579925	0.00187478	0.00600222	0.000761129	6.30833	0.0977583	0.108261
GTA	0.39-0.4	-0.0548833	0.00566315	0.00182677	0.00585887	0.000743531	6.29311	0.131102	0.10714
GTA	0.4-0.41	-0.0581945	0.00546325	0.0017748	0.00566448	0.000738296	6.29311	0.150533	0.113379
GTA	0.41-0.42	-0.0289245	0.005307	0.00173422	0.00551765	0.00072007	6.9297	0.11255	0.121462
GTA	0.42-0.43	-0.0525815	0.00516418	0.00169342	0.00536004	0.000699029	6.61311	0.114058	0.115657
GTA	0.43-0.44	-0.0665006	0.00505154	0.00165538	0.00524914	0.000691589	6.52357	0.114607	0.11937
GTA	0.44-0.45	-0.0535226	0.00494021	0.00161594	0.00514439	0.000686281	6.42892	0.0938388	0.126357
GTA	0.45-0.46	-0.0441365	0.00484003	0.00159629	0.0050451	0.000676147	6.74076	0.125507	0.128463
GTA	0.46-0.47	-0.0380595	0.00475582	0.00157552	0.00496764	0.000676307	6.90367	0.13618	0.134443
GTA	0.47-0.48	-0.0468577	0.00470002	0.0015798	0.00492181	0.00068062	7.19691	0.0989406	0.140394
GTA	0.48-0.49	-0.065428	0.00465927	0.00158224	0.00487567	0.000665544	7.11129	0.145907	0.136772
GTA	0.49-0.5	-0.0468505	0.00458448	0.00158399	0.00481135	0.000651535	8.15549	0.145427	0.143224
GTA	0.5-0.51	-0.0412364	0.0044625	0.00158445	0.00468727	0.000641692	8.49828	0.140964	0.141863
GTA	0.51-0.52	-0.0706866	0.00428483	0.00156386	0.00451233	0.00062426	8.84178	0.167278	0.145473
GTA	0.52-0.53	-0.0861381	0.00403826	0.00149267	0.00427117	0.000607501	9.61977	0.151385	0.156036
GTA	0.53-0.54	-0.049114	0.00377992	0.00143028	0.00400782	0.00060058	9.60783	0.18021	0.159341
GTA	0.54-0.55	-0.0747473	0.00352629	0.00132503	0.00376437	0.000587955	10.5905	0.141043	0.179682
GTA	0.55-0.56	-0.0526531	0.00324508	0.00120383	0.00348069	0.000588826	10.1039	0.194281	0.195718
GTA	0.56-0.57	-0.0422509	0.00298289	0.00107792	0.00320767	0.000569159	10.8079	0.112841	0.208531
GTA	0.57-0.58	-0.0745067	0.00270793	0.000965828	0.0029162	0.000520232	10.3879	0.133467	0.215631
GTA	0.58-0.59	-0.0115937	0.00244405	0.000862142	0.00264613	0.000497978	10.7318	0.112501	0.234385
GTA	0.59-0.6	-0.142354	0.00221641	0.000785669	0.00239098	0.000468972	9.45333	0.0758294	0.222186
GTA	0.6-0.61	-0.0279441	0.00201829	0.000715249	0.00217146	0.000427547	7.69038	0.0362153	0.214154
GTA	0.61-0.62	-0.0494226	0.00186503	0.000661439	0.00201497	0.000394095	9.29312	0.109248	0.226685
GTA	0.62-0.63	-0.0377446	0.00172887	0.000614479	0.0018659	0.000350857	9.95244	0.0893918	0.223001
GTA	0.63-0.64	-0.125283	0.00158275	0.000563623	0.0017106	0.000354417	8.01182	0.0883942	0.226836
GTA	0.64-0.65	-0.119916	0.00148113	0.000524436	0.001602	0.000325917	7.76901	0.0112695	0.230463
GTA	0.65-0.66	-0.0914288	0.00140964	0.000491027	0.00150252	0.000306312	5.98911	0.0211862	0.189154
GTA	0.66-0.67	0.0324477	0.00129188	0.000468123	0.00141107	0.000305255	9.67959	0.0864423	0.254608
GTA	0.67-0.68	-0.0719271	0.00121529	0.000441435	0.0013115	0.000315339	5.65014	0.0712501	0.217953
GTA	0.68-0.69	-0.0292166	0.00115567	0.000443483	0.00123244	0.000273901	4.80202	0.069714	0.173097
GTA	0.69-0.7	0.187185	0.00104785	0.000419225	0.00115906	0.000287556	6.67186	0.0366617	0.265285
GTA	0.7-0.71	NA	0.00105455	0.000419679	0.00114032	0.000296496	4.5292	0.034045	0.204372
GTA	0.71-0.72	NA	0.00104351	0.000413853	0.00111764	0.000334879	2.63974	0.0283763	0.179116
GTA	0.72-0.73	NA	0.00103621	0.000445695	0.00110692	0.000353926	2.39793	0	0.158652
GTA	0.73-0.74	NA	0.000997616	0.000423503	0.00107046	0.000353612	2.31448	0	0.172005
GTA	0.74-0.75	0.0299718	0.00100978	0.000411429	0.00110659	0.000375011	3.14942	0.0670659	0.235297
GTA	0.75-0.76	0.0643537	0.000990712	0.000469254	0.00111026	0.000418829	3.4385	0.0593308	0.254769
GTA	0.76-0.77	NA	0.000974782	0.000432656	0.0010293	0.000419782	1.03375	0.0229282	0.126012
GTA	0.77-0.78	NA	0.000976828	0.000486336	0.00104253	0.000421748	1.54113	0	0.135094
GTA	0.78-0.79	NA	0.000954631	0.000536561	0.00102455	0.000436114	1.9384	0	0.130302
GTA	0.79-0.8	NA	0.000940035	0.00050779	0.000957434	0.000421156	0.924826	0	0.0342636
GTT	0.2-0.21	0.0356302	0.0109232	0.00320707	0.0105284	0.0030328	0.737914	0.0499749	-0.123084
GTT	0.21-0.22	NA	0.0123334	0.0029116	0.0118326	0.002814	0.983867	0.0103848	-0.17197
GTT	0.22-0.23	NA	0.0133569	0.00249908	0.0129523	0.00209215	0.793753	0.0220055	-0.161892
GTT	0.23-0.24	NA	0.0136642	0.00247397	0.013346	0.00181552	0.910187	0.0427218	-0.128636
GTT	0.24-0.25	NA	0.0137944	0.00244105	0.0135264	0.00140787	1.16143	0.0223724	-0.109802
GTT	0.25-0.26	-0.105332	0.013807	0.00245181	0.013628	0.00158605	0.523908	0.0847535	-0.072983
GTT	0.26-0.27	-0.144911	0.0138397	0.00245285	0.013592	0.00128853	1.07897	0.0863255	-0.100985
GTT	0.27-0.28	NA	0.0138146	0.00246729	0.0135829	0.00123751	0.866247	0.0437154	-0.0938948
GTT	0.28-0.29	-0.111487	0.0137384	0.00246525	0.0134494	0.00125151	1.26656	0.0941752	-0.117216
GTT	0.29-0.3	NA	0.0136026	0.0024534	0.0133878	0.0011912	0.859654	0.0437078	-0.0875719
GTT	0.3-0.31	-0.103967	0.0134525	0.0024326	0.0132538	0.00114097	0.729532	0.0647401	-0.0816926
GTT	0.31-0.32	NA	0.0132731	0.00241226	0.0130641	0.00114039	0.761211	0.0253302	-0.0866523
GTT	0.32-0.33	NA	0.0130279	0.0023836	0.0128528	0.00110582	0.541039	0.0300603	-0.0734519
GTT	0.33-0.34	NA	0.012771	0.00236183	0.0125956	0.00107303	0.610821	0.0281136	-0.0742757
GTT	0.34-0.35	-0.109884	0.0125165	0.00233637	0.0123491	0.0010513	0.532648	0.0683467	-0.0716388
GTT	0.35-0.36	NA	0.0122687	0.00230436	0.0121208	0.00101653	0.423318	0.0364682	-0.0642164
GTT	0.36-0.37	NA	0.0120805	0.00225854	0.0119509	0.000984838	0.339519	0.032754	-0.0573493
GTT	0.37-0.38	-0.0995492	0.0120275	0.00221414	0.011919	0.000978028	0.373751	0.0532932	-0.0490058
GTT	0.38-0.39	-0.0998017	0.0118489	0.00217411	0.0117456	0.00095029	0.438969	0.0520136	-0.0475072
GTT	0.39-0.4	NA	0.0115185	0.00212662	0.0114356	0.000931743	0.611301	0.00559747	-0.0389576
GTT	0.4-0.41	NA	0.0111096	0.00207521	0.0110073	0.000897241	0.409888	0.0452218	-0.049315
GTT	0.41-0.42	NA	0.0106427	0.00202535	0.0105716	0.000869674	0.542816	0.0458891	-0.0351061
GTT	0.42-0.43	NA	0.0101867	0.00196737	0.0101186	0.000854834	0.54549	0.0310145	-0.0346176
GTT	0.43-0.44	NA	0.00976277	0.00191668	0.00969705	0.000836266	0.501207	0	-0.0342851
GTT	0.44-0.45	NA	0.00945374	0.00187021	0.00940288	0.000824688	0.604118	0.0488195	-0.027191
GTT	0.45-0.46	-0.0799163	0.00918998	0.00182366	0.00914665	0.000823766	0.661119	0.0608204	-0.0237558
GTT	0.46-0.47	-0.111427	0.00891721	0.00178344	0.00887065	0.000796627	0.643569	0.0750743	-0.0261029
GTT	0.47-0.48	-0.112875	0.0086602	0.00172965	0.00862762	0.000802404	0.716674	0.0757331	-0.0188363
GTT	0.48-0.49	-0.115431	0.00841619	0.00168817	0.00839923	0.000799926	0.820179	0.0543717	-0.0100479
GTT	0.49-0.5	-0.0856068	0.00810863	0.00163415	0.00810246	0.000773707	1.07141	0.0581893	-0.00377979
GTT	0.5-0.51	NA	0.00776692	0.00156391	0.0077902	0.000761063	1.28105	0.0246879	0.0148901
GTT	0.51-0.52	NA	0.00738893	0.00147952	0.00745331	0.000729577	2.04492	0	0.0435159
GTT	0.52-0.53	NA	0.00699069	0.00141297	0.00708097	0.000718165	2.35709	0.0300675	0.0638927
GTT	0.53-0.54	NA	0.00664135	0.00135638	0.00675666	0.000695521	3.17931	0.0150075	0.0850074
GTT	0.54-0.55	-0.110367	0.00635091	0.00130787	0.00646999	0.000677516	3.1572	0.0627328	0.0910455
GTT	0.55-0.56	NA	0.00605382	0.00126089	0.00617348	0.000658036	3.31248	0.0221908	0.0948953
GTT	0.56-0.57	NA	0.0057655	0.00122844	0.00588418	0.00065454	3.05178	0.044046	0.096614
GTT	0.57-0.58	-0.0737707	0.00546489	0.00118987	0.00558537	0.000625773	3.37819	0.063977	0.10125
GTT	0.58-0.59	-0.0183097	0.00514298	0.00114588	0.00528113	0.000610771	4.17962	0.071859	0.120561
GTT	0.59-0.6	NA	0.00484822	0.00107557	0.00494941	0.000579682	3.07859	0.0155849	0.0940775
GTT	0.6-0.61	NA	0.00453559	0.00101638	0.00462859	0.000539881	3.04923	0.0484666	0.0915005
GTT	0.61-0.62	NA	0.0042097	0.000962806	0.0042887	0.000525356	2.52858	0.0312495	0.0820515
GTT	0.62-0.63	NA	0.00388271	0.000895643	0.00395195	0.000493687	2.25516	0	0.0773125
GTT	0.63-0.64	-0.0324378	0.00361716	0.00085677	0.00369307	0.000442805	3.25805	0.0698783	0.0885945
GTT	0.64-0.65	-0.0777885	0.00333253	0.000782754	0.00339762	0.000423146	2.82015	0.114463	0.083158
GTT	0.65-0.66	NA	0.00309558	0.000723953	0.00315061	0.000428368	1.60609	0.0129632	0.0760031
GTT	0.66-0.67	NA	0.00283471	0.000707577	0.00289607	0.000373924	2.85681	0.0379381	0.0867103
GTT	0.67-0.68	NA	0.00263785	0.000649565	0.0027005	0.000395359	2.14542	0.0227846	0.096446
GTT	0.68-0.69	NA	0.00248718	0.0006467	0.0025506	0.000392868	2.16628	0.0221258	0.0980672
GTT	0.69-0.7	NA	0.00237692	0.000640419	0.00245624	0.000406586	2.19989	0.00599084	0.123855
GTT	0.7-0.71	NA	0.00226136	0.000629508	0.00233586	0.000394743	2.75605	0.0396434	0.118344
GTT	0.71-0.72	NA	0.00219924	0.000620602	0.00222856	0.000412233	1.22295	0	0.0472514
GTT	0.72-0.73	NA	0.00216445	0.000595369	0.00224984	0.00045569	1.56865	0	0.14341
GTT	0.73-0.74	NA	0.00213078	0.000651257	0.00224262	0.000449897	3.02637	0.0184357	0.171738
GTT	0.74-0.75	NA	0.00220554	0.000662129	0.00219812	0.000545869	0.387438	0	-0.0112124
GTT	0.75-0.76	NA	0.00233377	0.000686247	0.00231848	0.000580644	0.434733	0	-0.0222905
GTT	0.76-0.77	NA	0.00211206	0.000711657	0.00222087	0.000646577	1.76577	0	0.152883
GTT	0.77-0.78	NA	0.00197384	0.000678446	0.00201424	0.000651894	0.467384	0	0.0595481
GTT	0.78-0.79	NA	0.00176214	0.000685503	0.00172807	0.000565721	0.31238	0.0103213	-0.0497033
GTT	0.79-0.8	NA	0.00145907	0.000654338	0.00154809	0.00064096	1.0557	0	0.136038
GTC	0.2-0.21	-0.0857356	0.00175734	0.000636056	0.00176796	0.000678245	1.21259	0.0780767	0.0166899
GTC	0.21-0.22	NA	0.0021091	0.000590289	0.00207807	0.000652058	0.337252	0.0363067	-0.0525686
GTC	0.22-0.23	0.174307	0.00235254	0.000551646	0.00250111	0.000611705	2.50236	0.0516602	0.269336
GTC	0.23-0.24	NA	0.00253491	0.000551586	0.00261812	0.000589043	0.889268	0.0362826	0.150842
GTC	0.24-0.25	NA	0.00267697	0.000566055	0.00277933	0.000522651	1.88783	0	0.180824
GTC	0.25-0.26	NA	0.00283464	0.000569147	0.00289658	0.000442546	1.55227	0.043037	0.108828
GTC	0.26-0.27	0.129504	0.00298533	0.000575699	0.00307932	0.000466449	2.94838	0.058175	0.163267
GTC	0.27-0.28	NA	0.00312596	0.000595768	0.00320711	0.000496399	2.32101	0.0231079	0.136223
GTC	0.28-0.29	NA	0.00326011	0.000615932	0.00331963	0.000451511	2.18936	0	0.0966419
GTC	0.29-0.3	NA	0.00339157	0.000629423	0.00343078	0.000473004	1.64761	0.00668488	0.0623046
GTC	0.3-0.31	0.0362929	0.00350764	0.000646391	0.00356057	0.000454971	2.14542	0.0537471	0.0818802
GTC	0.31-0.32	0.0735288	0.00361491	0.000664194	0.00368027	0.00046155	2.34612	0.0565647	0.0984132
GTC	0.32-0.33	0.0557545	0.0037113	0.000679599	0.00378066	0.000457363	2.53545	0.0617723	0.102056
GTC	0.33-0.34	NA	0.00379728	0.000701098	0.00386413	0.000460805	2.23381	0.0344043	0.0953459
GTC	0.34-0.35	NA	0.00391828	0.000713511	0.00399848	0.000457833	2.55497	0.0109373	0.112403
GTC	0.35-0.36	0.0721973	0.00404181	0.000727879	0.00412788	0.000467131	2.41014	0.0543304	0.118248
GTC	0.36-0.37	NA	0.00412496	0.000748358	0.00421701	0.000469707	2.64326	0.0183385	0.123005
GTC	0.37-0.38	NA	0.00421681	0.000768279	0.0043133	0.000480864	2.92844	0.0342384	0.125592
GTC	0.38-0.39	0.0308073	0.00426456	0.000788273	0.0043603	0.000488655	2.72253	0.0906695	0.121454
GTC	0.39-0.4	0.0633491	0.00429385	0.000794402	0.00440942	0.000495078	3.8123	0.0594547	0.145478
GTC	0.4-0.41	-0.00136677	0.00431905	0.000821478	0.004424	0.00050903	2.85804	0.0966599	0.127756
GTC	0.41-0.42	0.0260824	0.00438629	0.000832298	0.00449972	0.000516509	3.14035	0.0883774	0.136281
GTC	0.42-0.43	0.0447411	0.00441453	0.000856571	0.00452877	0.000525885	2.59541	0.0805677	0.133371
GTC	0.43-0.44	0.0258246	0.00447123	0.000865701	0.00458609	0.000527973	2.90734	0.0600568	0.132687
GTC	0.44-0.45	0.00509889	0.00451382	0.000885961	0.00462808	0.000543574	2.52173	0.0610617	0.12897
GTC	0.45-0.46	0.0150744	0.00453093	0.000900401	0.00465018	0.000553466	2.50577	0.1021	0.132445
GTC	0.46-0.47	0.021387	0.00451871	0.000898344	0.00464087	0.000548192	2.68805	0.0537473	0.135986
GTC	0.47-0.48	0.0407775	0.0045023	0.00090305	0.0046189	0.000556157	2.28849	0.0700094	0.129117
GTC	0.48-0.49	-0.032034	0.00445264	0.000896629	0.00456833	0.000568718	2.01773	0.0824159	0.129036
GTC	0.49-0.5	0.0115892	0.00436653	0.000888155	0.00448585	0.000553764	2.60122	0.0813055	0.13434
GTC	0.5-0.51	-0.0209828	0.00431104	0.000876226	0.00444779	0.000568717	2.82381	0.077992	0.156065
GTC	0.51-0.52	-0.0237133	0.00427048	0.000874117	0.00441758	0.000582602	3.04796	0.0689742	0.168289
GTC	0.52-0.53	0.000958392	0.00426093	0.000886966	0.00442226	0.000593645	3.76914	0.0799245	0.181888
GTC	0.53-0.54	NA	0.00430833	0.000896167	0.00447807	0.000607221	3.6568	0.0230636	0.189411
GTC	0.54-0.55	-0.0216331	0.00442014	0.000940673	0.00459872	0.000655509	3.42422	0.0681541	0.189836
GTC	0.55-0.56	-0.0153163	0.00459409	0.000960665	0.00477061	0.000670819	3.24485	0.0671257	0.183751
GTC	0.56-0.57	NA	0.00476897	0.00100765	0.00494339	0.000684114	3.51457	0.032772	0.173099
GTC	0.57-0.58	-0.0212314	0.00491546	0.00104189	0.00509905	0.000719271	3.12485	0.101131	0.176207
GTC	0.58-0.59	NA	0.00498548	0.0010614	0.00517561	0.000746624	3.34994	0.034745	0.179132
GTC	0.59-0.6	-0.0405706	0.00504907	0.00106912	0.00524247	0.000762462	3.61044	0.0847165	0.180897
GTC	0.6-0.61	NA	0.00501652	0.00107026	0.00521092	0.000765497	2.81164	0.00657853	0.181633
GTC	0.61-0.62	NA	0.0049645	0.00106563	0.00516792	0.000763945	3.35128	0	0.19089
GTC	0.62-0.63	NA	0.00490768	0.00107817	0.00511864	0.000776589	3.57414	0.0495626	0.195667
GTC	0.63-0.64	NA	0.00481157	0.00107197	0.00502638	0.000778405	3.98177	0.0354666	0.200384
GTC	0.64-0.65	-0.059217	0.00472958	0.00108303	0.00490743	0.000772083	2.44702	0.100069	0.164214
GTC	0.65-0.66	NA	0.00467072	0.00107348	0.00486451	0.00078343	2.75005	0	0.180526
GTC	0.66-0.67	-0.183874	0.00462062	0.00106769	0.00480645	0.000791329	2.25623	0.0655497	0.174051
GTC	0.67-0.68	NA	0.0044928	0.00108489	0.00470132	0.000797499	3.52284	0.0213609	0.192203
GTC	0.68-0.69	NA	0.00444526	0.00107026	0.00463595	0.000774291	3.35665	0.0191707	0.178171
GTC	0.69-0.7	NA	0.00436142	0.00106361	0.00451419	0.00079488	1.98776	0.0155296	0.143626
GTC	0.7-0.71	NA	0.00429469	0.0010554	0.00452555	0.000816706	3.32315	0.0274089	0.218745
GTC	0.71-0.72	NA	0.00432621	0.00103764	0.0044925	0.000901054	1.23339	0.015062	0.160263
GTC	0.72-0.73	NA	0.00415	0.00103865	0.00447296	0.000910826	4.6106	0.0411768	0.310932
GTC	0.73-0.74	NA	0.00418991	0.00111532	0.0043571	0.000871553	1.52493	0.00222459	0.149898
GTC	0.74-0.75	0.222096	0.0040921	0.00111938	0.00438185	0.000832599	4.67016	0.0580052	0.258843
GTC	0.75-0.76	NA	0.00408549	0.00117095	0.00420497	0.000994662	0.94214	0.038738	0.102035
GTC	0.76-0.77	0.19022	0.00410582	0.0011908	0.00434095	0.001033	2.26373	0.0596784	0.197459
GTC	0.77-0.78	NA	0.0040451	0.00118226	0.00436002	0.00102965	3.01245	0.00584003	0.266371
GTC	0.78-0.79	NA	0.00418493	0.0012821	0.00439485	0.0010968	1.60916	0.0301224	0.163727
GTC	0.79-0.8	NA	0.00406893	0.00123785	0.00424535	0.00117196	1.72203	0	0.142515
GTG	0.2-0.21	NA	0.00354298	0.00122082	0.00363954	0.00152071	0.78187	0.0218101	0.0790933
GTG	0.21-0.22	NA	0.0034353	0.00140915	0.00358858	0.00199419	1.0479	0.0498066	0.108779
GTG	0.22-0.23	NA	0.00286061	0.00107846	0.00318844	0.00133744	1.61487	0.0353707	0.303977
GTG	0.23-0.24	-0.100772	0.00293917	0.00111619	0.00314477	0.00107017	1.89073	0.0957547	0.184196
GTG	0.24-0.25	0.0317514	0.00309584	0.00116772	0.00338161	0.00090627	4.98099	0.0461662	0.24473
GTG	0.25-0.26	NA	0.00327956	0.00122346	0.00347418	0.000673448	4.73828	0	0.159073
GTG	0.26-0.27	-0.00465334	0.00347822	0.00126683	0.00368685	0.000722461	5.47588	0.122441	0.164687
GTG	0.27-0.28	0.0200871	0.00365514	0.00132335	0.00387438	0.000714855	6.5042	0.0473395	0.165667
GTG	0.28-0.29	-0.0132908	0.00384297	0.00138797	0.00404075	0.000736077	6.17391	0.022309	0.142493
GTG	0.29-0.3	-0.0221293	0.00401202	0.00145288	0.00421276	0.000736187	6.75261	0.0788576	0.138167
GTG	0.3-0.31	-0.00171126	0.00417667	0.00152253	0.00439648	0.000737089	8.21905	0.0746807	0.144375
GTG	0.31-0.32	-0.0153799	0.00434958	0.00159277	0.00457811	0.00075257	8.27626	0.0750611	0.143479
GTG	0.32-0.33	0.00337197	0.00449782	0.0016433	0.00474547	0.000761595	8.97477	0.0992928	0.150701
GTG	0.33-0.34	0.0175903	0.00467145	0.00170264	0.00493211	0.000758465	10.2219	0.0970673	0.15309
GTG	0.34-0.35	0.0363968	0.00483915	0.00177137	0.00510777	0.000768681	11.1383	0.142415	0.151644
GTG	0.35-0.36	0.0207775	0.00500135	0.00181503	0.00528543	0.000798693	11.11	0.107672	0.156515
GTG	0.36-0.37	0.0236902	0.00516115	0.00187645	0.00546114	0.000819004	11.603	0.094363	0.159873
GTG	0.37-0.38	0.00494791	0.00529811	0.00192513	0.00560493	0.000842204	11.5213	0.0565063	0.159375
GTG	0.38-0.39	0.0279011	0.00552897	0.00198156	0.00586094	0.000868694	12.2236	0.116288	0.167531
GTG	0.39-0.4	0.036439	0.00559663	0.00203634	0.00594404	0.000895362	12.4854	0.0985697	0.170607
GTG	0.4-0.41	0.0248659	0.0055824	0.00209186	0.00594182	0.000921034	12.5843	0.100305	0.171822
GTG	0.41-0.42	0.00935575	0.00565923	0.00214329	0.0060251	0.000948572	12.0911	0.102659	0.170705
GTG	0.42-0.43	0.0270831	0.00574701	0.00219761	0.00613636	0.000959914	12.814	0.111833	0.17717
GTG	0.43-0.44	0.0188321	0.00581713	0.00223796	0.00621179	0.000987622	12.0292	0.0812344	0.176349
GTG	0.44-0.45	0.0288167	0.00593529	0.00230987	0.00633609	0.000997035	12.1478	0.114718	0.173516
GTG	0.45-0.46	0.0172689	0.0060454	0.00235921	0.00647246	0.00103091	12.4443	0.0866195	0.181018
GTG	0.46-0.47	0.0263014	0.00616363	0.00241055	0.00659595	0.00104795	12.3678	0.127661	0.179347
GTG	0.47-0.48	0.0218458	0.00629909	0.0024791	0.00675554	0.00107832	12.5183	0.0707194	0.184116
GTG	0.48-0.49	0.0107196	0.00643231	0.0025524	0.00689933	0.0011054	12.2073	0.0924354	0.182972
GTG	0.49-0.5	0.00349695	0.00654318	0.00260471	0.00702729	0.00110171	12.9283	0.0886038	0.185859
GTG	0.5-0.51	0.0136085	0.00665208	0.00266719	0.00716504	0.00115798	13.2629	0.0989343	0.192324
GTG	0.51-0.52	-0.00853187	0.00672871	0.00272536	0.00726656	0.00119234	13.4305	0.0998433	0.19735
GTG	0.52-0.53	0.0147404	0.00671428	0.00275369	0.00729185	0.00121597	15.2523	0.131484	0.209744
GTG	0.53-0.54	0.00311611	0.00673448	0.00276844	0.007309	0.00123832	14.814	0.137255	0.207526
GTG	0.54-0.55	0.0199772	0.00676522	0.00281415	0.00738551	0.00130464	15.3408	0.12093	0.220416
GTG	0.55-0.56	0.0119321	0.00688002	0.00285605	0.0074844	0.00132689	14.9433	0.119464	0.211613
GTG	0.56-0.57	0.0163237	0.00699796	0.00292075	0.00762884	0.0014062	14.9071	0.0954036	0.216002
GTG	0.57-0.58	0.0203411	0.00714853	0.00297881	0.0077988	0.0014552	14.805	0.127383	0.218298
GTG	0.58-0.59	0.00359927	0.0072222	0.00299845	0.00788534	0.00149929	14.769	0.107608	0.221162
GTG	0.59-0.6	0.0272042	0.00724788	0.00298728	0.00792395	0.00152616	15.0701	0.0875598	0.226314
GTG	0.6-0.61	-0.0170582	0.00724131	0.00295639	0.0079145	0.00155155	14.802	0.11128	0.227706
GTG	0.61-0.62	0.0106411	0.00726306	0.00297573	0.00796925	0.00154906	16.0364	0.0757816	0.237319
GTG	0.62-0.63	-0.0177329	0.00725119	0.00292302	0.00795918	0.00154249	16.027	0.0894062	0.24221
GTG	0.63-0.64	-0.000564345	0.00723094	0.00291193	0.00794672	0.00158225	14.4888	0.108	0.245812
GTG	0.64-0.65	0.0151436	0.00716037	0.00289889	0.0078741	0.00154392	15.8742	0.123657	0.246208
GTG	0.65-0.66	-0.0192373	0.0070668	0.00287654	0.00777914	0.00158646	15.295	0.115036	0.247636
GTG	0.66-0.67	-0.0228074	0.00693697	0.00283983	0.00765499	0.00157215	15.4909	0.0380481	0.252839
GTG	0.67-0.68	-0.0180478	0.00681771	0.00277077	0.00750614	0.00159609	14.033	0.0998682	0.248463
GTG	0.68-0.69	-0.0850013	0.00662582	0.0027292	0.0073636	0.00166015	13.602	0.0769392	0.270326
GTG	0.69-0.7	-0.118428	0.00664766	0.00263034	0.00721956	0.00157521	9.60067	0.0559302	0.217424
GTG	0.7-0.71	-0.0442282	0.00638112	0.00250797	0.00709072	0.00158499	12.9031	0.0459044	0.282936
GTG	0.71-0.72	-0.00617736	0.00623817	0.00243291	0.0069182	0.00145511	13.648	0.0851567	0.279513
GTG	0.72-0.73	0.0121806	0.00584965	0.00235401	0.00648887	0.00154695	10.7343	0.0604718	0.271546
GTG	0.73-0.74	0.0400847	0.00557285	0.00221805	0.00615625	0.00128268	9.83847	0.0643765	0.263024
GTG	0.74-0.75	0.0703009	0.00512349	0.00211911	0.00570084	0.00125348	10.6056	0.0503939	0.27245
GTG	0.75-0.76	-0.0349719	0.0048184	0.00207827	0.00540593	0.00145171	8.83493	0.0640123	0.282702
GTG	0.76-0.77	-0.00171238	0.00470568	0.0020347	0.00513508	0.00136398	5.48117	0.0596564	0.211041
GTG	0.77-0.78	-0.0569187	0.00446792	0.00204047	0.00493747	0.00129368	6.68757	0.0393045	0.230119
GTG	0.78-0.79	0.216136	0.00425203	0.00200883	0.004837	0.00140907	8.20368	0.0467748	0.291202
GTG	0.79-0.8	NA	0.00415603	0.00202949	0.00454961	0.00137662	3.81158	0.0181809	0.193927
GCA	0.2-0.21	-0.22528	0.00736839	0.00197775	0.00698681	0.00254709	1.6749	0.0860248	-0.19294
GCA	0.21-0.22	0.0561883	0.00880243	0.00168784	0.00849172	0.00249403	0.840065	0.1107	-0.184083
GCA	0.22-0.23	0.00814756	0.0100738	0.00141639	0.00981035	0.00202552	1.44874	0.0669567	-0.18597
GCA	0.23-0.24	0.038078	0.0108816	0.00122456	0.0107651	0.0018112	0.996277	0.0648817	-0.0951243
GCA	0.24-0.25	-0.0300162	0.0116559	0.00110011	0.0114819	0.00184692	1.21701	0.104421	-0.15821
GCA	0.25-0.26	0.060892	0.0123532	0.000956349	0.0121881	0.00170745	0.985169	0.0606117	-0.172632
GCA	0.26-0.27	0.0499479	0.0130757	0.000858652	0.0128906	0.0016509	0.898459	0.0678341	-0.2156
GCA	0.27-0.28	0.0731712	0.0136987	0.000770414	0.0134696	0.00167017	1.02672	0.110333	-0.297335
GCA	0.28-0.29	0.0145611	0.0143084	0.000719947	0.0140197	0.00169076	1.29564	0.0884635	-0.401047
GCA	0.29-0.3	0.048611	0.0149189	0.000708416	0.0146117	0.00169333	1.56865	0.0833036	-0.433709
GCA	0.3-0.31	0.0490827	0.0154849	0.000727092	0.0151798	0.00165737	1.51729	0.0885134	-0.419633
GCA	0.31-0.32	0.0768407	0.0159972	0.00074406	0.0157113	0.00163168	1.31655	0.12932	-0.384325
GCA	0.32-0.33	0.0644063	0.0165353	0.000752516	0.0162468	0.00163864	1.46611	0.0994448	-0.383364
GCA	0.33-0.34	0.0445749	0.0169805	0.000761426	0.016669	0.00167562	1.61927	0.115625	-0.409038
GCA	0.34-0.35	0.0550244	0.0173287	0.000773169	0.0170316	0.00167029	1.59646	0.0617945	-0.384168
GCA	0.35-0.36	NA	0.0177084	0.00079227	0.0174138	0.00166106	1.50545	0.0422068	-0.371926
GCA	0.36-0.37	0.0548898	0.0181502	0.000805545	0.0178652	0.00162199	1.49115	0.0855362	-0.353817
GCA	0.37-0.38	NA	0.0186068	0.000820158	0.0183096	0.0016426	1.56778	0.0490683	-0.362344
GCA	0.38-0.39	0.0700677	0.0189896	0.000850704	0.0186942	0.00164018	1.51983	0.0560723	-0.347325
GCA	0.39-0.4	NA	0.0191421	0.00085931	0.0188749	0.00161196	1.18975	0.0408872	-0.310917
GCA	0.4-0.41	NA	0.019242	0.000862939	0.0189798	0.00160965	1.33609	0.0383297	-0.303773
GCA	0.41-0.42	0.0701208	0.0193894	0.000876242	0.0191426	0.0015901	1.34002	0.101294	-0.281572
GCA	0.42-0.43	0.0739305	0.0195656	0.000893796	0.0193104	0.00159507	1.29487	0.0888192	-0.285475
GCA	0.43-0.44	NA	0.0198073	0.000933876	0.0195527	0.00158874	1.25595	0.00546999	-0.272644
GCA	0.44-0.45	0.0786234	0.0200369	0.000938039	0.0197752	0.00160017	1.25293	0.0945163	-0.278937
GCA	0.45-0.46	0.0532524	0.0202441	0.000975274	0.0199705	0.00158573	1.39414	0.0644156	-0.28057
GCA	0.46-0.47	NA	0.0205219	0.00100071	0.020224	0.00159954	1.4628	0.0461673	-0.297698
GCA	0.47-0.48	0.0978195	0.0208311	0.0010264	0.0205467	0.00160859	1.35739	0.0754386	-0.277136
GCA	0.48-0.49	0.0980641	0.0211627	0.00103753	0.0208577	0.00161723	1.43231	0.0748571	-0.293922
GCA	0.49-0.5	NA	0.021426	0.00103848	0.0211098	0.00163604	1.54798	0.0341651	-0.304466
GCA	0.5-0.51	NA	0.0216165	0.00105987	0.0212851	0.00163543	1.62015	0.0138191	-0.312671
GCA	0.51-0.52	NA	0.0217862	0.00106416	0.0214853	0.00163571	1.42577	0.0186821	-0.282753
GCA	0.52-0.53	NA	0.0218662	0.00105705	0.0215642	0.00165445	1.5437	0.0352217	-0.285698
GCA	0.53-0.54	0.0481109	0.0219461	0.00109363	0.0216454	0.00165014	1.68075	0.0681823	-0.274978
GCA	0.54-0.55	0.107366	0.0220772	0.00109051	0.0217981	0.00170681	1.65564	0.0595967	-0.255947
GCA	0.55-0.56	NA	0.022477	0.00115821	0.0221658	0.00174689	2.03281	0.0445719	-0.268701
GCA	0.56-0.57	NA	0.0228696	0.00119309	0.0225561	0.00181569	2.12986	0.0406993	-0.26275
GCA	0.57-0.58	NA	0.0233882	0.0012761	0.0231038	0.00190528	1.72432	0.0369615	-0.222824
GCA	0.58-0.59	0.0556459	0.0237191	0.00131656	0.0234303	0.00196692	2.03583	0.0513892	-0.219286
GCA	0.59-0.6	NA	0.0239804	0.00135261	0.0236607	0.00201052	2.35928	0.0208001	-0.23634
GCA	0.6-0.61	0.070144	0.0242113	0.00143422	0.0239247	0.00212248	2.31557	0.0692295	-0.199766
GCA	0.61-0.62	NA	0.0243771	0.00148614	0.0240231	0.00210863	2.76929	0.0366535	-0.238243
GCA	0.62-0.63	NA	0.0245651	0.00151276	0.0242428	0.00220641	2.54922	0.044822	-0.213101
GCA	0.63-0.64	0.0498162	0.0246518	0.00153618	0.024367	0.00221009	2.23807	0.0816251	-0.185435
GCA	0.64-0.65	NA	0.024547	0.00152273	0.0242675	0.00219851	2.42686	0.034724	-0.183575
GCA	0.65-0.66	-0.00409742	0.0244302	0.00157901	0.0241639	0.002224	2.48308	0.0554117	-0.168626
GCA	0.66-0.67	-0.133398	0.0241173	0.00158665	0.0238402	0.00222985	2.1475	0.0866162	-0.174591
GCA	0.67-0.68	NA	0.0238455	0.00162874	0.0235804	0.00224009	1.88783	0.0425649	-0.162806
GCA	0.68-0.69	0.132117	0.0234802	0.00165162	0.02338	0.00228192	1.05027	0.0646837	-0.0606977
GCA	0.69-0.7	-0.0728848	0.0231682	0.00167465	0.0230094	0.00228883	1.38209	0.0723669	-0.0948308
GCA	0.7-0.71	0.0294414	0.0229239	0.00171781	0.0229445	0.00237873	0.661625	0.0658638	0.0119488
GCA	0.71-0.72	NA	0.0226449	0.00172034	0.0224055	0.0022711	1.44545	0	-0.139142
GCA	0.72-0.73	NA	0.0219394	0.00179327	0.0216828	0.00233338	1.14993	0.00932642	-0.143082
GCA	0.73-0.74	NA	0.0215784	0.00194796	0.021178	0.00219391	2.08867	0	-0.205525
GCA	0.74-0.75	NA	0.0205711	0.00187308	0.020356	0.00225314	0.978022	0.017729	-0.114817
GCA	0.75-0.76	NA	0.0196345	0.00207275	0.0196391	0.0024107	0.783561	0.0246876	0.00221227
GCA	0.76-0.77	0.0649229	0.0189795	0.00183861	0.0187391	0.00259764	1.49955	0.0756084	-0.130749
GCA	0.77-0.78	NA	0.017709	0.00182778	0.0176968	0.00245784	0.526084	0.0250568	-0.00667887
GCA	0.78-0.79	NA	0.0160571	0.00188662	0.0158926	0.00229907	1.0361	0	-0.0871566
GCA	0.79-0.8	NA	0.0152565	0.00217578	0.0151471	0.00237652	0.968973	0	-0.0502682
GCT	0.2-0.21	-0.14899	0.00687622	0.00169329	0.00640568	0.00221698	1.82857	0.0553105	-0.27788
GCT	0.21-0.22	-0.0695451	0.00835349	0.00155386	0.00775156	0.002345	2.28849	0.0667777	-0.387378
GCT	0.22-0.23	NA	0.00952581	0.00123608	0.00908993	0.00185558	2.27233	0.0420005	-0.35263
GCT	0.23-0.24	-0.0218869	0.0103492	0.0011851	0.00987218	0.00201108	1.7732	0.0558575	-0.402521
GCT	0.24-0.25	0.173495	0.0110364	0.00106394	0.0107655	0.00168429	0.65356	0.0521293	-0.254658
GCT	0.25-0.26	NA	0.0118438	0.000975144	0.0114193	0.0017373	1.4095	0.0485519	-0.435311
GCT	0.26-0.27	0.0260503	0.0126985	0.000875976	0.0121924	0.0017804	1.79279	0.0865639	-0.577662
GCT	0.27-0.28	0.0353369	0.013442	0.000855092	0.0129197	0.00179688	1.89653	0.0746391	-0.610856
GCT	0.28-0.29	0.00162357	0.0141842	0.000865964	0.0136205	0.00186206	2.00371	0.0657549	-0.650954
GCT	0.29-0.3	-0.0209744	0.0149298	0.000899029	0.0143549	0.00185905	2.51945	0.0719586	-0.639417
GCT	0.3-0.31	0.0255064	0.0156329	0.000946057	0.0150462	0.00186103	2.80678	0.0757599	-0.620124
GCT	0.31-0.32	0.0588405	0.0162585	0.000981761	0.0156792	0.00188131	2.77411	0.0772112	-0.590094
GCT	0.32-0.33	0.0509085	0.0168334	0.00101949	0.0162618	0.00189339	2.73567	0.0647787	-0.560577
GCT	0.33-0.34	0.0631581	0.0173038	0.00105026	0.0167293	0.00193734	2.66914	0.0930259	-0.547061
GCT	0.34-0.35	NA	0.0177241	0.0010819	0.0171582	0.00196171	2.65383	0.0370677	-0.523032
GCT	0.35-0.36	0.0559409	0.0181897	0.00111828	0.0176356	0.00196583	2.68805	0.0522667	-0.495545
GCT	0.36-0.37	0.0480362	0.0186825	0.00113768	0.0181404	0.00196306	2.43805	0.0691229	-0.4765
GCT	0.37-0.38	0.0465187	0.0193683	0.00118325	0.0188134	0.00201102	2.5126	0.109789	-0.468951
GCT	0.38-0.39	0.0660141	0.0201143	0.00122192	0.0195526	0.00206312	2.53545	0.0529672	-0.459707
GCT	0.39-0.4	NA	0.0208777	0.00127303	0.0203378	0.0020932	2.09687	0.0400439	-0.424136
GCT	0.4-0.41	NA	0.0214898	0.00129563	0.0209511	0.00213865	2.13089	0.031544	-0.415802
GCT	0.41-0.42	0.0744979	0.0221364	0.00134647	0.0216169	0.00217766	1.83046	0.0530305	-0.385826
GCT	0.42-0.43	0.0283905	0.0228385	0.00138679	0.0222997	0.00222253	1.84566	0.0749234	-0.38858
GCT	0.43-0.44	NA	0.0235712	0.00142011	0.0230424	0.0022707	1.70972	0.0113241	-0.372341
GCT	0.44-0.45	0.0561972	0.0242871	0.00145435	0.0237827	0.00233484	1.40383	0.0544578	-0.346822
GCT	0.45-0.46	0.0204081	0.0249925	0.00150443	0.0244686	0.00237588	1.45617	0.0719284	-0.348247
GCT	0.46-0.47	-0.0138438	0.0256234	0.00153907	0.0250856	0.00241954	1.49703	0.0802981	-0.349375
GCT	0.47-0.48	NA	0.026248	0.00156765	0.0256894	0.0024476	1.63518	0.0144296	-0.356317
GCT	0.48-0.49	NA	0.0268256	0.00161132	0.0262614	0.00249083	1.67715	0	-0.350131
GCT	0.49-0.5	NA	0.0272842	0.00164549	0.0267003	0.0025181	1.70881	0.0308953	-0.354824
GCT	0.5-0.51	NA	0.0278645	0.00168256	0.0272511	0.00259463	1.73256	0.0239405	-0.364518
GCT	0.51-0.52	0.00702137	0.0284607	0.0017193	0.0278326	0.00262596	1.78438	0.0532276	-0.365328
GCT	0.52-0.53	NA	0.0289004	0.00174772	0.0282494	0.00269592	1.75004	0.00510313	-0.372495
GCT	0.53-0.54	NA	0.0292516	0.00177441	0.0285894	0.00273035	1.68797	0.0306749	-0.373194
GCT	0.54-0.55	NA	0.0295425	0.0017689	0.0288227	0.00276904	1.93644	0.0391069	-0.40694
GCT	0.55-0.56	NA	0.0296444	0.00179628	0.0289081	0.00279114	2.12882	0.0393349	-0.409907
GCT	0.56-0.57	NA	0.0297372	0.0018175	0.0290296	0.00277897	1.99772	0.0298309	-0.389302
GCT	0.57-0.58	NA	0.029706	0.00181995	0.029001	0.00273772	2.00271	0.0111771	-0.387371
GCT	0.58-0.59	NA	0.0295766	0.00184169	0.0289459	0.00270785	1.78251	0.0484779	-0.342491
GCT	0.59-0.6	-0.00388916	0.0295289	0.00183181	0.0289139	0.00264709	1.75743	0.0662962	-0.335752
GCT	0.6-0.61	NA	0.0295156	0.00182524	0.0289179	0.00261626	1.75651	0.038631	-0.327509
GCT	0.61-0.62	NA	0.0295474	0.00183066	0.0289229	0.00266185	1.92178	0.0362372	-0.341109
GCT	0.62-0.63	NA	0.0294739	0.00180715	0.028858	0.00261327	2.0897	0.0271629	-0.340848
GCT	0.63-0.64	NA	0.0292739	0.00181091	0.0287798	0.00261613	1.28412	0.0371919	-0.272862
GCT	0.64-0.65	-0.0597376	0.0293233	0.00181758	0.028749	0.00262496	1.71975	0.0570031	-0.315973
GCT	0.65-0.66	NA	0.0293521	0.00183414	0.0288495	0.00268501	1.30801	0.0298548	-0.274043
GCT	0.66-0.67	NA	0.0293762	0.00184218	0.0287599	0.0026173	2.06622	0.0413677	-0.334516
GCT	0.67-0.68	-0.0827247	0.0294555	0.0018828	0.028943	0.00269295	1.21627	0.0854154	-0.2722
GCT	0.68-0.69	NA	0.0296268	0.00193773	0.0290935	0.00266449	1.59908	0.0485751	-0.275187
GCT	0.69-0.7	-0.100105	0.0296018	0.00194875	0.0290597	0.00267173	1.96397	0.0754396	-0.278175
GCT	0.7-0.71	NA	0.0297872	0.00200973	0.0291655	0.00289282	2.31231	0.0221999	-0.309368
GCT	0.71-0.72	NA	0.0297757	0.00220605	0.0292252	0.00293543	1.97783	0.0216593	-0.24955
GCT	0.72-0.73	0.0215778	0.0291685	0.00219361	0.0286414	0.0029923	1.53856	0.0512664	-0.240297
GCT	0.73-0.74	NA	0.028919	0.00231602	0.0283666	0.00302042	1.7344	0.010289	-0.238501
GCT	0.74-0.75	NA	0.0280397	0.00225883	0.0275448	0.0027857	1.71519	0.0160827	-0.219094
GCT	0.75-0.76	NA	0.0273234	0.00235509	0.0268552	0.00293165	1.79092	0.0356517	-0.198801
GCT	0.76-0.77	NA	0.0265945	0.00243522	0.026105	0.00296388	2.03583	0	-0.20101
GCT	0.77-0.78	NA	0.0257982	0.00250288	0.0256388	0.00301082	0.684132	0.0230247	-0.0636678
GCT	0.78-0.79	NA	0.0249238	0.0024055	0.0244432	0.00290547	1.67625	0	-0.199795
GCT	0.79-0.8	NA	0.0232515	0.00260869	0.0229412	0.00311667	1.10709	0	-0.118948
GCC	0.2-0.21	-0.140545	0.00277954	0.000736472	0.00256012	0.00103131	1.92471	0.050536	-0.297938
GCC	0.21-0.22	-0.00216888	0.00344867	0.000686926	0.00330978	0.00102199	1.22072	0.0519285	-0.202189
GCC	0.22-0.23	NA	0.00407887	0.000683328	0.00400732	0.00101511	1.81628	0.0483629	-0.104708
GCC	0.23-0.24	-0.0166039	0.0046508	0.000692143	0.00464445	0.000948349	1.02405	0.0560618	-0.00916485
GCC	0.24-0.25	0.162409	0.00518774	0.000681428	0.00515723	0.000950996	0.847748	0.065421	-0.0447682
GCC	0.25-0.26	0.113424	0.00580258	0.000646361	0.00574779	0.000945374	0.764537	0.0512936	-0.0847648
GCC	0.26-0.27	0.148415	0.00652	0.000615681	0.00644081	0.00100631	0.763982	0.0704625	-0.128622
GCC	0.27-0.28	0.0638813	0.00721602	0.000589091	0.00706792	0.00105029	1.10115	0.0989202	-0.25141
GCC	0.28-0.29	0.0828592	0.00798497	0.000583899	0.0077937	0.0011397	1.00482	0.168239	-0.327578
GCC	0.29-0.3	0.0697611	0.00876218	0.000606101	0.0085375	0.001214	1.25747	0.0885801	-0.370691
GCC	0.3-0.31	0.0934291	0.00957706	0.000629079	0.00931299	0.00125201	1.74175	0.101187	-0.419781
GCC	0.31-0.32	0.0824057	0.0103589	0.000670937	0.010059	0.00130787	1.90913	0.132887	-0.446943
GCC	0.32-0.33	0.11662	0.011156	0.000710859	0.0108456	0.00133533	2.04593	0.121746	-0.436618
GCC	0.33-0.34	0.059014	0.0119844	0.000758081	0.0116414	0.00137339	2.33082	0.0837763	-0.452531
GCC	0.34-0.35	0.0642923	0.0128028	0.000799719	0.0124275	0.00143909	2.4146	0.0915214	-0.469277
GCC	0.35-0.36	0.0815665	0.0136571	0.000849121	0.0132501	0.00150809	2.6374	0.104933	-0.479342
GCC	0.36-0.37	0.0318048	0.0145105	0.000907519	0.0140634	0.00155802	3.02891	0.136538	-0.492645
GCC	0.37-0.38	0.0257006	0.0153346	0.000954547	0.0148605	0.00160127	3.25012	0.0616917	-0.496681
GCC	0.38-0.39	NA	0.0162533	0.00102152	0.0157476	0.00166235	3.45965	0.0474557	-0.495099
GCC	0.39-0.4	NA	0.01727	0.00109048	0.0167428	0.00172536	3.43782	0.0144183	-0.483436
GCC	0.4-0.41	NA	0.0182979	0.00115366	0.017744	0.00179635	3.57832	0.0491394	-0.480152
GCC	0.41-0.42	NA	0.0192741	0.00122976	0.0187125	0.00185932	3.4706	0.0441958	-0.456699
GCC	0.42-0.43	NA	0.0202223	0.00130237	0.0196589	0.00191747	3.34591	0.0082083	-0.432613
GCC	0.43-0.44	NA	0.0212879	0.00139443	0.0206931	0.00202078	3.39034	0.00370952	-0.426561
GCC	0.44-0.45	0.00342653	0.0222374	0.00147386	0.0216298	0.00209327	3.39981	0.05667	-0.412212
GCC	0.45-0.46	NA	0.0231245	0.00154995	0.0225056	0.00217511	3.26069	0.0337502	-0.399281
GCC	0.46-0.47	NA	0.0240843	0.00161311	0.023439	0.00224474	3.24485	0.0493755	-0.400001
GCC	0.47-0.48	NA	0.0252393	0.00169862	0.0245593	0.00234637	3.39575	0.00793805	-0.400316
GCC	0.48-0.49	NA	0.0265471	0.00178379	0.0258155	0.00246624	3.48842	0.0359695	-0.410124
GCC	0.49-0.5	NA	0.0280956	0.00187282	0.0273076	0.00261212	3.70776	0.002139	-0.420736
GCC	0.5-0.51	NA	0.0302263	0.00198382	0.0292774	0.00286691	4.49275	0.0401124	-0.478325
GCC	0.51-0.52	NA	0.0325106	0.00216777	0.0314735	0.0031004	4.63953	0.0408537	-0.478397
GCC	0.52-0.53	0.00348096	0.0350134	0.0023038	0.0338083	0.00340633	5.39861	0.0284682	-0.523057
GCC	0.53-0.54	-0.0495581	0.0368645	0.00236381	0.035549	0.00360016	5.46002	0.0550386	-0.5565
GCC	0.54-0.55	-0.073784	0.038003	0.00245787	0.0366041	0.00375057	5.62507	0.0659782	-0.569139
GCC	0.55-0.56	-0.057904	0.0383521	0.00248172	0.0369691	0.00370519	5.37764	0.0622682	-0.557271
GCC	0.56-0.57	-0.0263693	0.038711	0.00255973	0.0373553	0.00369845	5.32714	0.029209	-0.529615
GCC	0.57-0.58	-0.0317124	0.0392923	0.00264528	0.0378938	0.00369656	5.7565	0.039894	-0.528699
GCC	0.58-0.59	-0.0375553	0.0402283	0.00271467	0.0388489	0.00370737	5.73478	0.0175497	-0.508126
GCC	0.59-0.6	-0.0987251	0.0416607	0.00284804	0.0402151	0.00377067	5.86028	0.0818383	-0.507597
GCC	0.6-0.61	-0.0170305	0.0432901	0.00293324	0.0418682	0.00389412	5.40561	0.00616608	-0.484756
GCC	0.61-0.62	-0.0278067	0.0449421	0.00304028	0.0435039	0.00396833	5.58935	0	-0.473043
GCC	0.62-0.63	0.0124784	0.0465936	0.00316523	0.0451698	0.00411078	5.17039	0.0850543	-0.449821
GCC	0.63-0.64	NA	0.0486132	0.00326609	0.0471293	0.00428418	4.77909	0	-0.454323
GCC	0.64-0.65	-0.109437	0.0506209	0.00337859	0.0491015	0.00438436	4.97764	0.0612877	-0.44971
GCC	0.65-0.66	NA	0.0528724	0.0034695	0.0513435	0.00458486	4.43917	0.0280022	-0.440665
GCC	0.66-0.67	-0.0170497	0.0549004	0.00362649	0.0533221	0.00461331	4.43132	0.068393	-0.435217
GCC	0.67-0.68	-0.089104	0.0569528	0.00369333	0.0552804	0.0050279	4.8894	0.0725682	-0.452825
GCC	0.68-0.69	NA	0.0587888	0.00382833	0.0572454	0.00506223	3.84557	0.0208044	-0.40316
GCC	0.69-0.7	NA	0.0606467	0.00393363	0.0589886	0.00520801	4.57859	0.0492713	-0.421533
GCC	0.7-0.71	NA	0.0622809	0.00411844	0.0605076	0.00529888	4.59458	0.0239234	-0.430569
GCC	0.71-0.72	NA	0.0639558	0.00411712	0.0621906	0.00542702	4.33307	0.0478759	-0.42873
GCC	0.72-0.73	NA	0.0652542	0.00439277	0.06382	0.00552801	2.95213	0.0110671	-0.326496
GCC	0.73-0.74	NA	0.0665626	0.00437485	0.0646971	0.00608718	4.59298	0.0171181	-0.426427
GCC	0.74-0.75	NA	0.0675264	0.00440493	0.0655268	0.00632172	4.03222	0.0219429	-0.453941
GCC	0.75-0.76	NA	0.0674031	0.00466602	0.0658433	0.00610865	2.28957	0.00645307	-0.334301
GCC	0.76-0.77	NA	0.0688694	0.00452126	0.0672108	0.00648794	3.60064	0.0338308	-0.366856
GCC	0.77-0.78	NA	0.0707323	0.00518202	0.0692058	0.00677991	2.1841	0.0275185	-0.294567
GCC	0.78-0.79	NA	0.0722064	0.00521055	0.0703132	0.00664182	2.96589	0.0393593	-0.363334
GCC	0.79-0.8	NA	0.0751409	0.00569122	0.0730255	0.00742755	3.03018	0.0134421	-0.371694
GCG	0.2-0.21	NA	8.56578e-05	7.83995e-05	7.61421e-05	6.30448e-05	0.687611	0.0361985	-0.121374
GCG	0.21-0.22	NA	0.000108938	8.08737e-05	0.000131104	0.000227439	1.47122	0	0.274077
GCG	0.22-0.23	NA	0.000135096	6.34752e-05	0.000202479	0.000610585	1.72346	0.0170938	1.06157
GCG	0.23-0.24	0.0164322	0.0001477	6.2125e-05	0.000199067	0.000297646	3.95522	0.0571149	0.826833
GCG	0.24-0.25	0.186391	0.000157228	5.7138e-05	0.000190484	0.000134534	7.91681	0.0823794	0.582018
GCG	0.25-0.26	-0.0745244	0.000171773	6.064e-05	0.000191521	6.8262e-05	9.36127	0.0552294	0.325651
GCG	0.26-0.27	0.0613808	0.000189257	6.5908e-05	0.000222295	8.8488e-05	17.0889	0.051555	0.501272
GCG	0.27-0.28	0.202227	0.000214286	7.33084e-05	0.000245821	6.15323e-05	18.8742	0.144619	0.430158
GCG	0.28-0.29	0.0110286	0.000237729	7.96562e-05	0.000263465	6.76822e-05	14.787	0.0554965	0.323088
GCG	0.29-0.3	-0.0134493	0.000261765	8.852e-05	0.000284448	4.99731e-05	15.0278	0.12048	0.256257
GCG	0.3-0.31	0.235985	0.000282371	9.42526e-05	0.000311217	5.12796e-05	22.6398	0.176194	0.306044
GCG	0.31-0.32	0.0546008	0.00030695	0.000101002	0.000332112	4.9013e-05	17.97	0.125791	0.24912
GCG	0.32-0.33	0.0793451	0.000331942	0.000109417	0.000356842	4.72938e-05	19.6379	0.154942	0.227575
GCG	0.33-0.34	0.10424	0.000364171	0.000119185	0.000390935	4.95331e-05	19.5962	0.14898	0.224557
GCG	0.34-0.35	0.0637667	0.000393774	0.00012651	0.000420237	5.52049e-05	17.404	0.0728662	0.209171
GCG	0.35-0.36	0.101789	0.00042313	0.000135192	0.000456048	5.93073e-05	24.4918	0.138685	0.243487
GCG	0.36-0.37	0.123856	0.000472448	0.000145065	0.000508741	6.27864e-05	26.3422	0.20316	0.250187
GCG	0.37-0.38	0.113482	0.000534662	0.000158076	0.000574433	7.05564e-05	24.883	0.162889	0.251593
GCG	0.38-0.39	0.134757	0.00057691	0.000171622	0.000622183	7.67319e-05	25.8791	0.202261	0.263796
GCG	0.39-0.4	0.0629783	0.000614611	0.000186726	0.000661937	8.58237e-05	23.2538	0.180056	0.253454
GCG	0.4-0.41	0.0861799	0.000637198	0.000196794	0.000687352	9.0198e-05	26.8994	0.175224	0.254856
GCG	0.41-0.42	0.105808	0.000666219	0.000209626	0.000721703	9.64323e-05	26.4678	0.174915	0.264683
GCG	0.42-0.43	0.0737461	0.000696862	0.000222113	0.000751104	9.80837e-05	26.0558	0.18627	0.244207
GCG	0.43-0.44	0.0554852	0.000730913	0.000234493	0.000787948	0.000101631	25.1746	0.159774	0.243224
GCG	0.44-0.45	0.12171	0.000773246	0.000249659	0.000835404	0.000108186	27.2194	0.19151	0.248974
GCG	0.45-0.46	0.0983432	0.000818322	0.000265029	0.000885965	0.000119333	23.2311	0.144471	0.25523
GCG	0.46-0.47	0.0337901	0.000876065	0.000287606	0.000948761	0.000130695	23.742	0.155805	0.252761
GCG	0.47-0.48	0.0338791	0.000950013	0.000305509	0.00102834	0.000142676	24.0574	0.164052	0.256399
GCG	0.48-0.49	0.0646521	0.00103893	0.000339911	0.00113205	0.000164595	25.9834	0.154002	0.273957
GCG	0.49-0.5	0.052839	0.00114509	0.000377129	0.00124164	0.000180689	20.7234	0.119356	0.255994
GCG	0.5-0.51	0.0491125	0.00131111	0.000431154	0.00141373	0.000197154	21.0679	0.110076	0.238012
GCG	0.51-0.52	0.0582758	0.00151413	0.00050443	0.00163722	0.000236128	19.9835	0.137639	0.244014
GCG	0.52-0.53	-0.0279106	0.00171527	0.000563746	0.00184771	0.000260246	18.6333	0.0878661	0.234932
GCG	0.53-0.54	0.0361761	0.00189433	0.000612661	0.00204007	0.000280442	19.6066	0.100213	0.237884
GCG	0.54-0.55	-0.0430695	0.00204346	0.000647213	0.00219756	0.000300104	16.9695	0.101715	0.238097
GCG	0.55-0.56	0.0357133	0.00217111	0.000667943	0.00234172	0.000315372	18.1263	0.120816	0.255436
GCG	0.56-0.57	0.0426959	0.00227613	0.000665366	0.00244318	0.000325065	15.7872	0.119877	0.251063
GCG	0.57-0.58	0.115822	0.00239711	0.00065991	0.00258409	0.000354405	15.9708	0.102019	0.283343
GCG	0.58-0.59	-0.00224398	0.00253205	0.000665439	0.00269976	0.00035974	11.3694	0.0677405	0.252026
GCG	0.59-0.6	0.0253663	0.00271345	0.000692506	0.0028794	0.000396002	8.73252	0.0961258	0.239634
GCG	0.6-0.61	0.129779	0.00291542	0.000716481	0.00310214	0.000425956	9.27202	0.102704	0.26061
GCG	0.61-0.62	-0.000998785	0.00320218	0.000765392	0.00338914	0.000485193	7.47793	0.0608202	0.244265
GCG	0.62-0.63	0.0450726	0.00354648	0.000826214	0.00373682	0.000527873	5.35497	0.0817784	0.230374
GCG	0.63-0.64	NA	0.00398083	0.000889822	0.00416348	0.000588932	4.29442	0.0155905	0.205266
GCG	0.64-0.65	NA	0.0045571	0.000967559	0.00471906	0.000645966	2.78981	0.0282787	0.167391
GCG	0.65-0.66	NA	0.00522327	0.00105854	0.00543013	0.000714414	3.25937	0.0104109	0.195417
GCG	0.66-0.67	NA	0.00616131	0.00114176	0.00632096	0.000834442	1.77785	0	0.139829
GCG	0.67-0.68	NA	0.00720032	0.00129171	0.00738376	0.000926862	1.65921	0.0206323	0.142014
GCG	0.68-0.69	NA	0.0086321	0.00141872	0.0087137	0.00114897	0.420684	0.0358743	0.0575153
GCG	0.69-0.7	NA	0.0105614	0.001562	0.0105905	0.00143987	0.462966	0.037217	0.0185854
GCG	0.7-0.71	NA	0.0126941	0.00188217	0.0126507	0.00171526	0.731149	0.0434268	-0.0230488
GCG	0.71-0.72	NA	0.0152414	0.00200081	0.0149871	0.00202374	1.36215	0.0379733	-0.127112
GCG	0.72-0.73	NA	0.0180405	0.0024313	0.0176723	0.00263262	1.67805	0.00656935	-0.151468
GCG	0.73-0.74	NA	0.0208659	0.00266016	0.0202343	0.00280712	2.25944	0.0218992	-0.237426
GCG	0.74-0.75	-0.0148294	0.0240192	0.00324257	0.0231397	0.00323106	3.38899	0.0789673	-0.27122
GCG	0.75-0.76	-0.168782	0.0265974	0.00327138	0.0254083	0.00388699	4.03073	0.092332	-0.363494
GCG	0.76-0.77	-0.138742	0.0286952	0.00367293	0.0274741	0.00410078	4.14174	0.0523175	-0.332474
GCG	0.77-0.78	0.0829334	0.0300574	0.00429044	0.028989	0.00441677	2.87647	0.0631641	-0.24902
GCG	0.78-0.79	-0.23168	0.0315085	0.00474669	0.0294908	0.00415878	6.29977	0.0453436	-0.42508
GCG	0.79-0.8	NA	0.0312377	0.00475049	0.0296903	0.00483209	4.48959	0	-0.325747
GGA	0.2-0.21	-0.234574	0.00562111	0.00176928	0.00525746	0.00226687	2.69754	0.0892561	-0.205535
GGA	0.21-0.22	-0.184192	0.00689067	0.00167169	0.00642109	0.00231704	3.64553	0.132829	-0.280906
GGA	0.22-0.23	-0.00631369	0.00800854	0.00150741	0.00779521	0.00182391	3.40251	0.075051	-0.141514
GGA	0.23-0.24	-0.198851	0.00877097	0.00146882	0.00848377	0.00193255	4.47064	0.157079	-0.195535
GGA	0.24-0.25	-0.0214265	0.00946128	0.0014563	0.00913848	0.00207766	4.1781	0.11066	-0.22166
GGA	0.25-0.26	-0.0971911	0.0102001	0.00137471	0.0098609	0.00193852	4.39218	0.188438	-0.24675
GGA	0.26-0.27	-0.062835	0.0109109	0.00135909	0.0105597	0.0020171	4.20244	0.112147	-0.258387
GGA	0.27-0.28	-0.0118379	0.0116276	0.00133748	0.0112799	0.00199537	4.44388	0.121002	-0.259969
GGA	0.28-0.29	-0.0710847	0.0123207	0.00132615	0.0119257	0.00207008	4.44388	0.190428	-0.297857
GGA	0.29-0.3	-0.0807999	0.0129692	0.00132795	0.0125608	0.00210839	4.59458	0.134412	-0.307487
GGA	0.3-0.31	-0.0604484	0.0136029	0.00137759	0.0132008	0.00215815	4.16596	0.146645	-0.291893
GGA	0.31-0.32	-0.0418395	0.0141734	0.00141266	0.0137729	0.00220495	4.01883	0.167091	-0.283512
GGA	0.32-0.33	-0.0405503	0.014762	0.0014507	0.0143724	0.00222748	3.77775	0.11532	-0.268595
GGA	0.33-0.34	-0.0186927	0.0153338	0.00148277	0.0149783	0.00224972	3.4283	0.140021	-0.239729
GGA	0.34-0.35	-0.0245267	0.0160041	0.00152533	0.0156604	0.00228463	3.1598	0.144711	-0.225346
GGA	0.35-0.36	-0.0173509	0.0166349	0.00156618	0.0163048	0.00232804	2.95088	0.0985185	-0.210746
GGA	0.36-0.37	-0.00724949	0.0171738	0.00162516	0.0168371	0.00236715	2.83967	0.145379	-0.207165
GGA	0.37-0.38	0.00168452	0.0178758	0.00169841	0.0175518	0.00245909	2.56303	0.130103	-0.190747
GGA	0.38-0.39	-0.0235265	0.0185111	0.00178304	0.0181721	0.0025396	2.56418	0.135064	-0.190121
GGA	0.39-0.4	-0.00776817	0.0194605	0.00186324	0.0191276	0.00264982	2.41348	0.115133	-0.178652
GGA	0.4-0.41	-0.00480213	0.0208175	0.00191746	0.0204556	0.00273503	2.08151	0.0903528	-0.188721
GGA	0.41-0.42	-0.0151192	0.0218478	0.00198532	0.0214523	0.00285359	1.98677	0.100576	-0.199205
GGA	0.42-0.43	-0.019763	0.0226555	0.00200917	0.0222246	0.00289365	1.83046	0.0797792	-0.214461
GGA	0.43-0.44	-0.0102796	0.022517	0.00205194	0.0221003	0.00290578	1.93154	0.13608	-0.203097
GGA	0.44-0.45	-0.0354694	0.0224669	0.00206713	0.0220473	0.00290078	1.93448	0.0765357	-0.202973
GGA	0.45-0.46	-0.0267157	0.0226245	0.00203332	0.0221907	0.0028891	2.00971	0.0963251	-0.213339
GGA	0.46-0.47	-0.0565915	0.0229236	0.00201703	0.0224454	0.0028719	2.0856	0.0899676	-0.237057
GGA	0.47-0.48	-0.0666984	0.0231974	0.00198217	0.0226924	0.00284117	2.05708	0.0897711	-0.254813
GGA	0.48-0.49	-0.0549596	0.0234432	0.00197022	0.0229016	0.00285157	2.2253	0.0755073	-0.274876
GGA	0.49-0.5	-0.0531532	0.0236375	0.0019395	0.0230806	0.00284361	2.20412	0.0865955	-0.287162
GGA	0.5-0.51	-0.0955694	0.0239234	0.00197163	0.0233233	0.00286137	2.40014	0.0543684	-0.304378
GGA	0.51-0.52	-0.0694474	0.0242572	0.00203682	0.0236556	0.00294383	2.25623	0.0886182	-0.295383
GGA	0.52-0.53	-0.0971907	0.0244906	0.00208972	0.0238886	0.00299518	2.47629	0.081448	-0.288117
GGA	0.53-0.54	-0.0624742	0.0247584	0.00219927	0.0241575	0.00309437	2.41682	0.0728797	-0.273207
GGA	0.54-0.55	-0.0670924	0.0251207	0.00232212	0.0245501	0.00322583	2.29281	0.125029	-0.245739
GGA	0.55-0.56	-0.0756643	0.0255506	0.00243071	0.0249587	0.00330853	2.41014	0.101155	-0.24352
GGA	0.56-0.57	-0.0689098	0.025885	0.00255903	0.0253159	0.0033855	2.30688	0.10597	-0.222372
GGA	0.57-0.58	-0.0916495	0.0261706	0.00261804	0.0255899	0.00348143	2.71657	0.130079	-0.221797
GGA	0.58-0.59	-0.0920415	0.0264528	0.00268808	0.0258868	0.00355879	2.58151	0.0948369	-0.210533
GGA	0.59-0.6	-0.0793374	0.0266582	0.00275957	0.0261428	0.00356222	2.3527	0.114514	-0.186775
GGA	0.6-0.61	-0.0911493	0.0268023	0.00281848	0.0263238	0.00358684	1.94134	0.0800865	-0.169755
GGA	0.61-0.62	-0.0370653	0.0268409	0.00289809	0.0263972	0.00366244	2.10715	0.0785435	-0.153084
GGA	0.62-0.63	-0.0210526	0.0269223	0.00298083	0.0266082	0.00368125	1.3566	0.122125	-0.105362
GGA	0.63-0.64	-0.11913	0.0270406	0.00302579	0.026654	0.00370335	1.88976	0.137208	-0.12778
GGA	0.64-0.65	-0.0554975	0.0271028	0.00312069	0.0267395	0.00377871	1.91788	0.127955	-0.116403
GGA	0.65-0.66	-0.0585809	0.0269593	0.00314835	0.0265766	0.00369259	1.46611	0.16948	-0.121559
GGA	0.66-0.67	-0.0489424	0.0266701	0.00311015	0.0264141	0.00376912	1.31189	0.123315	-0.0823064
GGA	0.67-0.68	-0.0168054	0.0265046	0.00324105	0.0261868	0.00388551	1.65475	0.0773285	-0.0980491
GGA	0.68-0.69	-0.00280385	0.0263028	0.00322973	0.0260969	0.00383425	0.925764	0.117298	-0.0637362
GGA	0.69-0.7	-0.0507668	0.0260256	0.00333217	0.0258153	0.00383871	1.08864	0.0870038	-0.063086
GGA	0.7-0.71	-0.0331401	0.0258543	0.00335676	0.0257065	0.00399924	1.17954	0.0604489	-0.044047
GGA	0.71-0.72	0.0140448	0.0258592	0.00341187	0.0255514	0.00389397	1.40788	0.0794796	-0.0902283
GGA	0.72-0.73	0.028488	0.0255523	0.00338017	0.0254396	0.00401813	0.696614	0.0867676	-0.0333462
GGA	0.73-0.74	NA	0.0254559	0.00338358	0.0251499	0.00389875	1.13566	0.0476084	-0.0904298
GGA	0.74-0.75	0.0229689	0.0249158	0.00355039	0.0249376	0.00416545	0.396387	0.05279	0.00614381
GGA	0.75-0.76	NA	0.0249227	0.00356456	0.0246655	0.00434841	1.1314	0.0248766	-0.0721731
GGA	0.76-0.77	NA	0.0245856	0.00361523	0.0243268	0.00408462	0.802882	0.0191911	-0.0715828
GGA	0.77-0.78	NA	0.0249123	0.00392583	0.0249455	0.0043087	0.373578	0.0118376	0.00845256
GGA	0.78-0.79	0.0670394	0.0257455	0.00419578	0.0257449	0.00480936	0.530454	0.0500866	-0.000142696
GGA	0.79-0.8	NA	0.0264034	0.00451854	0.0262922	0.00534109	0.714545	0	-0.0246221
GGT	0.2-0.21	-0.4156	0.00546383	0.00113606	0.00501436	0.0016376	5.15332	0.0904371	-0.395631
GGT	0.21-0.22	-0.366526	0.00603716	0.00106735	0.00571214	0.00171005	4.5292	0.109543	-0.304508
GGT	0.22-0.23	-0.0569834	0.00663873	0.00119254	0.00646763	0.00169403	3.18714	0.0693002	-0.143469
GGT	0.23-0.24	0.0460923	0.0071349	0.00121653	0.00702481	0.00157887	2.87278	0.0978176	-0.0904971
GGT	0.24-0.25	0.0791134	0.0076246	0.00115119	0.00752392	0.0016676	2.7729	0.113722	-0.0874588
GGT	0.25-0.26	-0.0419625	0.00817559	0.00110338	0.007974	0.0016734	3.36876	0.0864025	-0.182703
GGT	0.26-0.27	0.0198936	0.00874914	0.00106602	0.00853572	0.0017049	3.72483	0.0693619	-0.20021
GGT	0.27-0.28	0.00324159	0.00928788	0.00104222	0.00903608	0.00172493	3.85138	0.106191	-0.241603
GGT	0.28-0.29	0.018583	0.00981348	0.00103678	0.00952169	0.00181795	3.84267	0.072113	-0.281441
GGT	0.29-0.3	-0.018707	0.0103165	0.00104609	0.0100168	0.00183964	3.88047	0.104651	-0.286458
GGT	0.3-0.31	0.0519015	0.0107814	0.00106038	0.0105089	0.00187389	3.37954	0.0784669	-0.25704
GGT	0.31-0.32	0.0803816	0.0112059	0.00107753	0.0109209	0.00189179	3.31781	0.065396	-0.264428
GGT	0.32-0.33	0.0516584	0.0116325	0.00110206	0.0113577	0.00192563	3.22248	0.106144	-0.249306
GGT	0.33-0.34	0.07293	0.0119752	0.00113265	0.0117099	0.00195397	2.97467	0.059623	-0.234257
GGT	0.34-0.35	0.0799919	0.0123111	0.00115155	0.0120506	0.00199466	2.7717	0.086424	-0.226222
GGT	0.35-0.36	0.0805746	0.0126806	0.00118359	0.0124125	0.00202422	2.67859	0.0581493	-0.226482
GGT	0.36-0.37	NA	0.0130335	0.00119232	0.0127436	0.00204557	2.8165	0.044492	-0.243138
GGT	0.37-0.38	0.0577859	0.0133392	0.00121505	0.013059	0.00207929	2.55612	0.0581096	-0.230616
GGT	0.38-0.39	NA	0.0137104	0.00124575	0.0134261	0.00210274	2.58614	0.0412349	-0.22818
GGT	0.39-0.4	0.0805656	0.01414	0.00125219	0.0138615	0.00213141	2.3946	0.0814602	-0.222462
GGT	0.4-0.41	0.0810109	0.0145497	0.00127333	0.0142576	0.00217386	2.43245	0.0747326	-0.229339
GGT	0.41-0.42	0.0842756	0.0150508	0.00129784	0.0147525	0.00220248	2.36698	0.0552285	-0.229898
GGT	0.42-0.43	NA	0.0155452	0.00130612	0.015241	0.00223205	2.33846	0.0476545	-0.232874
GGT	0.43-0.44	0.0815199	0.0159269	0.00131957	0.0156216	0.00225692	2.21152	0.0510016	-0.23138
GGT	0.44-0.45	NA	0.0162823	0.0013472	0.0159645	0.00228169	2.27125	0.0321925	-0.235877
GGT	0.45-0.46	0.117352	0.0166598	0.0013714	0.0163455	0.00232216	2.1757	0.110008	-0.229178
GGT	0.46-0.47	NA	0.017134	0.00143197	0.0167823	0.00237216	2.26481	0.0346024	-0.245648
GGT	0.47-0.48	NA	0.0175549	0.00147345	0.0172142	0.00243536	2.09175	0.0336006	-0.231257
GGT	0.48-0.49	0.0634024	0.0180485	0.00154041	0.0177101	0.00251605	2.00271	0.084735	-0.219663
GGT	0.49-0.5	NA	0.0185194	0.00163381	0.0182026	0.00258296	1.71701	0.00867938	-0.193918
GGT	0.5-0.51	NA	0.0189211	0.00167922	0.0186228	0.00265062	1.59908	0.0422407	-0.177632
GGT	0.51-0.52	NA	0.0192232	0.00172858	0.0189698	0.00271842	1.35185	0.049319	-0.146613
GGT	0.52-0.53	0.121656	0.0194304	0.00178282	0.0191942	0.00275233	1.29564	0.0503582	-0.132476
GGT	0.53-0.54	NA	0.0195553	0.00179175	0.0193109	0.00274435	1.25671	0.0442704	-0.136396
GGT	0.54-0.55	0.0760288	0.0194859	0.00179756	0.0192463	0.00270313	1.32825	0.0672403	-0.133306
GGT	0.55-0.56	NA	0.019515	0.00178333	0.0192722	0.0026729	1.2469	0.038874	-0.13615
GGT	0.56-0.57	0.0736378	0.0195002	0.00171073	0.0192432	0.00263756	1.34395	0.0786924	-0.150213
GGT	0.57-0.58	0.121589	0.0194517	0.00170707	0.019206	0.00261064	1.30336	0.0638715	-0.143958
GGT	0.58-0.59	NA	0.0194451	0.00169685	0.0192096	0.002604	1.315	0.0239675	-0.138779
GGT	0.59-0.6	0.0497899	0.0193812	0.00173325	0.0191429	0.00259279	1.25974	0.0634752	-0.137489
GGT	0.6-0.61	NA	0.0192724	0.00175242	0.0190596	0.00262855	1.23864	0.0350055	-0.12143
GGT	0.61-0.62	NA	0.0192482	0.00179658	0.0190631	0.00264541	1.15927	0.0168317	-0.103048
GGT	0.62-0.63	0.0826921	0.0192025	0.00182681	0.018992	0.00263479	1.11445	0.0750572	-0.11525
GGT	0.63-0.64	NA	0.0190367	0.00182216	0.0188545	0.00265633	1.02272	0.0497168	-0.0999713
GGT	0.64-0.65	-0.00717109	0.018943	0.00184458	0.0187157	0.00264634	1.28719	0.0533122	-0.123242
GGT	0.65-0.66	NA	0.0186226	0.00180373	0.0185468	0.00266978	0.814388	0.0357177	-0.0420697
GGT	0.66-0.67	0.13502	0.0182597	0.00190525	0.0181492	0.00259382	0.970908	0.0635048	-0.0580233
GGT	0.67-0.68	NA	0.0180773	0.00193338	0.0180335	0.00261471	0.68155	0.0406306	-0.0226511
GGT	0.68-0.69	0.0840789	0.0178471	0.00191843	0.017778	0.00258854	0.626323	0.0621395	-0.036047
GGT	0.69-0.7	0.182979	0.0176853	0.00192578	0.0177363	0.00267464	0.406576	0.0807978	0.0264968
GGT	0.7-0.71	-0.0486083	0.0174325	0.0019375	0.0173045	0.00266415	0.676918	0.0994367	-0.0660794
GGT	0.71-0.72	NA	0.0170661	0.00198574	0.0172055	0.00262169	0.379676	0.0330638	0.0701942
GGT	0.72-0.73	NA	0.0166277	0.00212667	0.0166253	0.00255003	0.347702	0.00334519	-0.00112487
GGT	0.73-0.74	NA	0.0158828	0.00185245	0.0158447	0.00237973	0.561712	0	-0.0205702
GGT	0.74-0.75	0.0486206	0.0152261	0.00195322	0.0153421	0.0023925	0.321671	0.0658544	0.0593845
GGT	0.75-0.76	NA	0.0148813	0.00217879	0.0149369	0.00236297	0.498679	0.0376714	0.0254836
GGT	0.76-0.77	NA	0.0145835	0.00188104	0.0147357	0.00237858	0.437426	0.0280119	0.0809478
GGT	0.77-0.78	NA	0.0140607	0.00210433	0.0140395	0.00272727	0.586165	0.00935523	-0.0100766
GGT	0.78-0.79	NA	0.0137411	0.00209338	0.0137692	0.00284339	0.541705	0.0268	0.0134101
GGT	0.79-0.8	NA	0.0141355	0.00249227	0.0143593	0.00278093	0.699757	0.0351828	0.0898207
GGC	0.2-0.21	NA	0.00153764	0.000550621	0.00141154	0.000762955	2.7203	0.0294366	-0.229005
GGC	0.21-0.22	0.0618957	0.00194502	0.000554932	0.00188569	0.000805607	1.94331	0.063033	-0.106917
GGC	0.22-0.23	NA	0.002357	0.000531249	0.00228891	0.000800342	2.69517	0.0452865	-0.128175
GGC	0.23-0.24	-0.0858658	0.00268417	0.000540603	0.00265031	0.000768111	2.47403	0.159597	-0.0626382
GGC	0.24-0.25	-0.0190555	0.00297795	0.00058224	0.00297929	0.000850589	1.80592	0.0816913	0.00230914
GGC	0.25-0.26	0.0114476	0.00332194	0.000571299	0.00331212	0.000834833	2.35379	0.11498	-0.0171803
GGC	0.26-0.27	0.0671125	0.00369642	0.000573164	0.00366264	0.000852842	2.73926	0.0734476	-0.0589504
GGC	0.27-0.28	0.0738001	0.00408705	0.000586792	0.00401967	0.000935587	2.78135	0.0674412	-0.114827
GGC	0.28-0.29	0.102573	0.00449408	0.000597189	0.00442699	0.00100389	2.90115	0.112156	-0.112341
GGC	0.29-0.3	0.106257	0.00494103	0.000616034	0.00483508	0.001058	3.3728	0.0975959	-0.171999
GGC	0.3-0.31	NA	0.00538821	0.000640681	0.00525001	0.00112385	3.78781	0.0485043	-0.215718
GGC	0.31-0.32	0.0711595	0.00581936	0.000672423	0.00568023	0.00116754	3.58389	0.060156	-0.2069
GGC	0.32-0.33	0.0907957	0.00629313	0.000699421	0.00615142	0.00122617	3.56579	0.0815255	-0.202617
GGC	0.33-0.34	NA	0.00673729	0.000734927	0.00658178	0.00128436	3.70776	0.0491423	-0.211589
GGC	0.34-0.35	0.089273	0.00718783	0.000762914	0.00702988	0.00133044	3.63006	0.0574076	-0.207031
GGC	0.35-0.36	0.0926924	0.00770036	0.000798313	0.007535	0.00137952	3.65539	0.0683713	-0.207135
GGC	0.36-0.37	NA	0.00820069	0.00083302	0.00804421	0.00144223	3.31648	0.0434975	-0.187851
GGC	0.37-0.38	0.114626	0.00878673	0.000882196	0.00861404	0.00151751	3.30448	0.0847286	-0.19575
GGC	0.38-0.39	0.11803	0.00939093	0.000925163	0.00920643	0.00158413	3.30848	0.0652775	-0.199427
GGC	0.39-0.4	0.096732	0.00998466	0.000966595	0.00978863	0.00167015	3.33519	0.0612404	-0.202803
GGC	0.4-0.41	0.13328	0.0106664	0.00103208	0.0104843	0.00174584	2.92471	0.0781162	-0.176433
GGC	0.41-0.42	0.108844	0.0114424	0.00109487	0.0112607	0.00183847	2.75125	0.0758912	-0.165926
GGC	0.42-0.43	0.101566	0.0122118	0.00116231	0.0120291	0.00193575	2.65736	0.0549256	-0.1572
GGC	0.43-0.44	0.0956945	0.0131661	0.00126571	0.0129742	0.00206146	2.48421	0.0814822	-0.15157
GGC	0.44-0.45	0.0849935	0.0141846	0.00135836	0.0139649	0.00218276	2.57572	0.0693695	-0.161704
GGC	0.45-0.46	0.0615999	0.0152661	0.00142809	0.0150158	0.00230806	2.72014	0.066026	-0.175292
GGC	0.46-0.47	0.0792694	0.0163986	0.00151827	0.0161407	0.00244597	2.59774	0.0603621	-0.169827
GGC	0.47-0.48	0.0473946	0.0175719	0.00161348	0.0172808	0.00255556	2.57804	0.0794824	-0.180413
GGC	0.48-0.49	NA	0.0188635	0.00167065	0.0185298	0.00267239	2.81772	0.0277837	-0.199738
GGC	0.49-0.5	NA	0.0202559	0.00177616	0.0198564	0.00279019	3.08883	0.0262595	-0.224913
GGC	0.5-0.51	0.00925648	0.0220657	0.00187004	0.0215612	0.00294767	3.60204	0.0684778	-0.269781
GGC	0.51-0.52	NA	0.0241629	0.00199001	0.0235787	0.00313502	3.9258	0.0418015	-0.29356
GGC	0.52-0.53	NA	0.0262649	0.00212699	0.0255075	0.00332095	4.73503	0.0128299	-0.356093
GGC	0.53-0.54	-0.0704131	0.0278953	0.0022344	0.0270525	0.00348806	4.93091	0.113776	-0.377223
GGC	0.54-0.55	-0.0515862	0.0286692	0.00230863	0.0277859	0.00356965	4.78891	0.0736595	-0.382607
GGC	0.55-0.56	NA	0.0290048	0.00232802	0.0281475	0.00358674	4.60419	0.0485455	-0.368247
GGC	0.56-0.57	-0.0442465	0.0286561	0.0022867	0.0278693	0.00352271	4.22533	0.078671	-0.344058
GGC	0.57-0.58	-0.0135994	0.0283909	0.00218802	0.0276391	0.0033883	4.32223	0.102182	-0.343619
GGC	0.58-0.59	0.00564808	0.0283374	0.00215219	0.0276184	0.00329197	4.36724	0.0702567	-0.334073
GGC	0.59-0.6	NA	0.0286145	0.00211006	0.0279565	0.00323866	4.37191	0.030273	-0.311832
GGC	0.6-0.61	NA	0.029153	0.00209831	0.0284975	0.00325602	4.25903	0.041122	-0.312398
GGC	0.61-0.62	0.0864241	0.0299989	0.00209358	0.0293848	0.00328763	3.85283	0.069602	-0.293289
GGC	0.62-0.63	-0.0146064	0.0311674	0.00216461	0.0304541	0.00342675	4.23145	0.0516864	-0.329525
GGC	0.63-0.64	0.0840064	0.0324276	0.00231416	0.0316894	0.00353838	4.26517	0.0851477	-0.319002
GGC	0.64-0.65	0.167181	0.0338788	0.0024227	0.0332013	0.00363597	3.33921	0.0849747	-0.279657
GGC	0.65-0.66	0.0917857	0.0356568	0.00252724	0.0349221	0.0038081	3.43238	0.0835155	-0.290718
GGC	0.66-0.67	NA	0.0371301	0.00260328	0.0363572	0.00389806	3.35397	0.0465672	-0.296891
GGC	0.67-0.68	NA	0.0386548	0.00276367	0.0378991	0.00414055	2.73208	0.0478593	-0.273456
GGC	0.68-0.69	NA	0.0399281	0.00277588	0.0391585	0.00421204	2.94339	0.0382309	-0.27725
GGC	0.69-0.7	0.170386	0.0409029	0.00285927	0.0403687	0.00440726	1.87723	0.0623779	-0.186815
GGC	0.7-0.71	-0.0560285	0.0419843	0.00286207	0.041214	0.00455344	2.83356	0.0694782	-0.269136
GGC	0.71-0.72	NA	0.0429668	0.00308287	0.0424866	0.00441839	1.65029	0.0269731	-0.155784
GGC	0.72-0.73	NA	0.0446091	0.00312775	0.0438258	0.00475176	2.27125	0.0451559	-0.250448
GGC	0.73-0.74	NA	0.045674	0.00328552	0.0449007	0.00491342	2.56187	0.0214468	-0.235369
GGC	0.74-0.75	NA	0.0470626	0.00361732	0.0467572	0.00501316	0.734933	0.0228732	-0.0844199
GGC	0.75-0.76	NA	0.0482917	0.003608	0.0476986	0.0053444	1.78438	0	-0.164373
GGC	0.76-0.77	-0.00870392	0.0491159	0.00390766	0.0486357	0.00553187	1.27265	0.0545138	-0.122891
GGC	0.77-0.78	NA	0.0501248	0.00404093	0.0496365	0.00574537	1.26429	0.0404287	-0.120842
GGC	0.78-0.79	NA	0.051545	0.00425259	0.0512406	0.00584763	0.640839	0.0310634	-0.0715852
GGC	0.79-0.8	NA	0.0536126	0.00457243	0.0539544	0.0059216	0.431669	0	0.074751
GGG	0.2-0.21	NA	0.0012039	0.000433594	0.0011099	0.000594106	2.32324	0.0497025	-0.216793
GGG	0.21-0.22	-0.417796	0.00150501	0.000440679	0.00142154	0.00058285	2.6715	0.0966494	-0.189414
GGG	0.22-0.23	0.0444302	0.00178477	0.000457034	0.00185066	0.000780493	1.39092	0.0720316	0.144155
GGG	0.23-0.24	-0.168702	0.00207076	0.000505682	0.00207981	0.00070811	2.1862	0.153672	0.0179062
GGG	0.24-0.25	-0.105643	0.00235667	0.000534047	0.00236225	0.000662037	2.00071	0.152262	0.0104378
GGG	0.25-0.26	-0.0871814	0.00268712	0.000559278	0.00270587	0.000762197	1.85137	0.156535	0.0335192
GGG	0.26-0.27	-0.0983425	0.00305755	0.000586334	0.00304417	0.000791289	2.52059	0.132977	-0.0228258
GGG	0.27-0.28	-0.103744	0.00345738	0.000599082	0.00340433	0.000804115	3.20675	0.136175	-0.0885447
GGG	0.28-0.29	-0.141771	0.00386869	0.000628459	0.00378262	0.000850489	3.31781	0.166288	-0.136957
GGG	0.29-0.3	-0.106659	0.00428475	0.000645997	0.00418233	0.000916671	3.52423	0.115738	-0.158546
GGG	0.3-0.31	-0.127494	0.00471223	0.000681766	0.00459534	0.000977257	3.46102	0.141381	-0.171447
GGG	0.31-0.32	-0.0915395	0.00511665	0.000714748	0.00498334	0.00102078	3.63428	0.128976	-0.186513
GGG	0.32-0.33	-0.0931436	0.00555009	0.000743925	0.00540197	0.00107922	3.83109	0.127833	-0.199106
GGG	0.33-0.34	-0.102703	0.00596174	0.000788184	0.00579572	0.0011268	4.17051	0.0902629	-0.210637
GGG	0.34-0.35	-0.0817914	0.0063684	0.000831034	0.00619649	0.0011782	3.93754	0.139603	-0.206868
GGG	0.35-0.36	-0.0763485	0.00679324	0.000863743	0.00661893	0.00123479	3.91407	0.140069	-0.201803
GGG	0.36-0.37	-0.0987533	0.00719116	0.000897362	0.00700094	0.00128265	3.76914	0.124493	-0.211977
GGG	0.37-0.38	-0.0992032	0.00764568	0.000940208	0.00745496	0.00133039	3.50492	0.133727	-0.202857
GGG	0.38-0.39	-0.0770898	0.00814815	0.000983249	0.00795519	0.00138594	3.30048	0.101724	-0.196242
GGG	0.39-0.4	-0.107284	0.00870907	0.00103418	0.00849983	0.00144116	3.34725	0.113086	-0.202318
GGG	0.4-0.41	-0.0993201	0.00933406	0.00107768	0.00912082	0.00149118	3.12743	0.118961	-0.197871
GGG	0.41-0.42	-0.0867792	0.0100578	0.00113095	0.00983363	0.00155893	3.03145	0.107133	-0.198228
GGG	0.42-0.43	-0.127521	0.0108675	0.00118165	0.0106084	0.0016216	3.25012	0.0592525	-0.219244
GGG	0.43-0.44	-0.13014	0.0117226	0.00123437	0.0114409	0.00170169	3.22511	0.0956052	-0.228279
GGG	0.44-0.45	-0.0916103	0.0125455	0.00128708	0.0122287	0.00176531	3.30981	0.0598936	-0.246132
GGG	0.45-0.46	-0.127167	0.0133029	0.00133761	0.0129553	0.00180493	3.45828	0.0596097	-0.25987
GGG	0.46-0.47	-0.129097	0.014025	0.00137129	0.0136428	0.00185771	3.65962	0.101853	-0.278672
GGG	0.47-0.48	-0.110322	0.0147013	0.00140908	0.0142969	0.00190794	3.78637	0.0619834	-0.286961
GGG	0.48-0.49	-0.133697	0.0153545	0.00146967	0.0149167	0.00197473	3.84557	0.0899274	-0.29788
GGG	0.49-0.5	-0.103796	0.0159708	0.00150945	0.0155228	0.00204112	3.8022	0.0698767	-0.296792
GGG	0.5-0.51	NA	0.0166364	0.00157678	0.016151	0.00210949	3.91554	0.0275893	-0.307822
GGG	0.51-0.52	-0.106767	0.0174919	0.00168767	0.0169707	0.00222645	3.78493	0.0625463	-0.308845
GGG	0.52-0.53	-0.131556	0.0184327	0.00177888	0.0179044	0.00232375	3.75768	0.0911762	-0.297017
GGG	0.53-0.54	NA	0.0195225	0.00190438	0.0189378	0.00246877	3.85138	0.0467139	-0.306986
GGG	0.54-0.55	NA	0.0207561	0.00206812	0.0201559	0.00261047	3.6385	0.0312625	-0.29023
GGG	0.55-0.56	-0.115654	0.0220981	0.00219594	0.0214587	0.00280242	3.4215	0.0579937	-0.291181
GGG	0.56-0.57	-0.133163	0.0234557	0.00235416	0.0227935	0.00296243	3.40658	0.0544936	-0.281301
GGG	0.57-0.58	-0.144243	0.024686	0.00249399	0.0240105	0.00304762	3.05943	0.0643806	-0.270847
GGG	0.58-0.59	NA	0.025963	0.00262622	0.0252474	0.00320308	3.1081	0.046262	-0.272475
GGG	0.59-0.6	NA	0.0272582	0.00278066	0.0265564	0.00338174	2.66678	0.0170845	-0.252361
GGG	0.6-0.61	NA	0.0284581	0.00292358	0.0278079	0.00351749	2.30038	0.0399801	-0.222401
GGG	0.61-0.62	NA	0.0296289	0.00306319	0.0289924	0.00368694	2.17675	0.0461257	-0.207785
GGG	0.62-0.63	-0.064005	0.0308118	0.00329861	0.0301828	0.00379752	1.97684	0.0611246	-0.1907
GGG	0.63-0.64	-0.114941	0.0321773	0.00339979	0.0315481	0.00393459	1.9551	0.092714	-0.185097
GGG	0.64-0.65	NA	0.0336323	0.00356826	0.0329583	0.00415362	1.91496	0.0384779	-0.188885
GGG	0.65-0.66	-0.0729162	0.0347284	0.00375162	0.0341571	0.00431088	1.5139	0.0676884	-0.15227
GGG	0.66-0.67	NA	0.0357101	0.00390884	0.0351931	0.00429888	1.28105	0.0402383	-0.132268
GGG	0.67-0.68	NA	0.0367315	0.00407329	0.0363582	0.00447263	0.850715	0.0284183	-0.091652
GGG	0.68-0.69	NA	0.0378911	0.00426262	0.0373765	0.00474772	1.11797	0.0108853	-0.120719
GGG	0.69-0.7	NA	0.0383188	0.00443381	0.0379012	0.00479654	1.01342	0.0306888	-0.0942022
GGG	0.7-0.71	NA	0.0390179	0.00447479	0.0384664	0.00498795	1.24841	0.0405363	-0.12325
GGG	0.71-0.72	-0.0644986	0.0394555	0.00454267	0.0390234	0.00517437	1.21034	0.0529912	-0.0951087
GGG	0.72-0.73	NA	0.0399283	0.00485182	0.0395124	0.00529283	0.694524	0.0469978	-0.0857049
GGG	0.73-0.74	NA	0.0394901	0.0047072	0.0395988	0.00524768	0.359046	0.019901	0.0230766
GGG	0.74-0.75	NA	0.0396735	0.00497554	0.0390926	0.005275	1.01143	0.0423748	-0.116761
GGG	0.75-0.76	NA	0.0390487	0.00511128	0.0388794	0.00550717	0.420684	0	-0.0331333
GGG	0.76-0.77	NA	0.0389949	0.00528059	0.0391301	0.00582128	0.329239	0	0.0255948
GGG	0.77-0.78	NA	0.040126	0.00563714	0.0398478	0.00598701	0.593445	0	-0.0493428
GGG	0.78-0.79	NA	0.0425227	0.00618027	0.0420572	0.00647616	0.783561	0	-0.0753334
GGG	0.79-0.8	NA	0.04601	0.00654301	0.0458945	0.00720545	0.562167	0.0321285	-0.0176629

### Sheet: Table 6. C2 EndSeqS Stats
Kmer	LR Coefficient (Feature Selection)	Mean feature value of individuals without cancer	STD feature value of individuals without cancer	Mean feature value of individuals with cancer	STD feature value of individuals with cancer	Mann-Whitney Pvalue	Mutual Information	Avg Z-score	STD Z-score
AAA	0.0631637	0.02368	0.00234414	0.0245424	0.00441879	1.41112	0.0511521	0.367917	1.88503
AAT	NA	0.0102012	0.000800387	0.010564	0.00293809	0.721479	0.046867	0.453313	3.67083
AAC	-0.0730244	0.0091346	0.000431684	0.00925395	0.00170549	4.41721	0.10241	0.276469	3.95079
AAG	0.0742746	0.00967276	0.000528615	0.0105384	0.00361641	7.24813	0.124	1.63755	6.8413
ATA	0.21619	0.00728396	0.00205703	0.00838436	0.00472146	6.998	0.0571495	0.534948	2.29528
ATT	-0.23336	0.00822148	0.00219676	0.00881154	0.00327783	1.61311	0.0503256	0.268606	1.49212
ATC	0.558141	0.00407034	0.000973103	0.00452638	0.00183011	7.37394	0.130916	0.468638	1.8807
ATG	1.01606	0.00511406	0.00191821	0.00617782	0.00387475	14.5661	0.133219	0.55456	2.01998
ACA	0.792311	0.0179284	0.000899012	0.0187024	0.00576975	1.3717	0.0650031	0.860945	6.41788
ACT	0.951044	0.0151029	0.00105339	0.0149805	0.00239174	4.89271	0.120393	-0.11621	2.27051
ACC	0.102833	0.0137372	0.00106658	0.0134787	0.00157017	4.89934	0.0427998	-0.24234	1.47215
ACG	1.12946	0.00085423	0.000208521	0.00104812	0.000636748	20.0923	0.153767	0.929843	3.05364
AGA	NA	0.0164563	0.000921132	0.0166585	0.0020256	0.588976	0.00610806	0.21946	2.19904
AGT	NA	0.0107214	0.000607814	0.0107642	0.00136188	2.9272	0.0268394	0.070409	2.24062
AGC	-0.733174	0.00901451	0.000352011	0.00905816	0.0011382	8.03567	0.100756	0.124005	3.23341
AGG	NA	0.0100593	0.000719357	0.0103028	0.00226383	1.93742	0.0416107	0.338607	3.14701
TAA	-0.596578	0.0268591	0.00259047	0.0272171	0.00282192	2.36698	0.0994065	0.138198	1.08935
TAT	-0.72592	0.0260659	0.00237676	0.0256272	0.00267329	1.19488	0.0822513	-0.184552	1.12476
TAC	1.33704	0.01626	0.00117382	0.0162151	0.00112788	1.06456	0.0815124	-0.0383145	0.960861
TAG	-0.169521	0.014031	0.001132	0.0145133	0.001472	4.0516	0.0570358	0.426086	1.30035
TTA	-0.821861	0.0089858	0.00122638	0.0102171	0.00235968	9.4557	0.0381902	1.00401	1.92411
TTT	0.574157	0.0156771	0.00183191	0.0167398	0.00219446	9.19256	0.0477918	0.580121	1.19791
TTC	1.46815	0.0057015	0.00051431	0.00663179	0.00158504	15.6109	0.114147	1.8088	3.08187
TTG	-0.588399	0.00749015	0.000894018	0.00854735	0.00208097	9.55777	0.0754654	1.18252	2.32766
TCA	0.013435	0.0192651	0.00168922	0.0197328	0.00243331	0.605072	0.108251	0.276885	1.44049
TCT	-0.829622	0.0254277	0.00218577	0.0252327	0.00216642	1.35422	0.0501295	-0.0892208	0.991148
TCC	NA	0.016492	0.00140667	0.0164408	0.00100831	1.23639	0.0250368	-0.036411	0.716806
TCG	1.14305	0.000849295	0.00010012	0.000996562	0.000316015	8.95407	0.0883204	1.47091	3.15635
TGA	1.99245	0.0320136	0.00211859	0.0322404	0.00315401	4.5292	0.0758806	0.107027	1.48873
TGT	NA	0.0348926	0.00254926	0.0343009	0.00367196	0.480397	0.0302188	-0.232108	1.4404
TGC	2.11481	0.0204359	0.00159832	0.0203382	0.00201284	0.458575	0.0974809	-0.0611237	1.25935
TGG	-1.70448	0.0221449	0.00182896	0.0224072	0.00258694	0.495321	0.112889	0.143386	1.41444
CAA	NA	0.0304881	0.00126608	0.0300436	0.00315252	1.36771	0	-0.351079	2.48999
CAT	0.541259	0.0262645	0.000725153	0.0253016	0.00270099	6.84582	0.101343	-1.32785	3.72472
CAC	-0.362312	0.0204375	0.00225283	0.0195151	0.00295108	3.77201	0.0915638	-0.409434	1.30994
CAG	0.534739	0.0241142	0.00103453	0.0246292	0.0028298	5.11928	0.0878914	0.497865	2.73534
CTA	-0.236806	0.014196	0.00250703	0.014482	0.00125749	4.99439	0.0365562	0.114045	0.501586
CTT	NA	0.0226864	0.00327591	0.0222438	0.00176759	0.449093	0.00758346	-0.135119	0.539573
CTC	-0.597556	0.0125825	0.00230269	0.0128435	0.00138198	5.13799	0.153295	0.113358	0.600162
CTG	1.0611	0.0183252	0.00376273	0.0191611	0.00256313	7.08693	0.11398	0.222133	0.681189
CCA	1.29502	0.0529787	0.00364214	0.0507024	0.00567005	6.39051	0.0461014	-0.624995	1.55679
CCT	-0.379195	0.05366	0.00486468	0.0504513	0.00664278	9.07869	0.107013	-0.659585	1.36551
CCC	-2.07426	0.0465822	0.00548967	0.0432677	0.00678787	10.6484	0.12994	-0.603781	1.23648
CCG	1.61063	0.00241847	0.000451049	0.00256663	0.000444703	5.93555	0.104769	0.328476	0.985931
CGA	NA	0.00478906	0.000228262	0.00465817	0.000695891	1.13566	0.0408793	-0.573443	3.04865
CGT	-0.485823	0.00597663	0.0003878	0.00574364	0.00085205	3.46102	0.0241872	-0.600796	2.19714
CGC	NA	0.00361453	0.000295919	0.00351707	0.000592367	1.54541	0.025392	-0.329365	2.00179
CGG	1.24743	0.00358583	0.000244421	0.00363041	0.000589055	3.62585	0.0750111	0.182395	2.41
GAA	0.544148	0.0175917	0.00155367	0.0177739	0.00193527	0.480397	0.0629473	0.117294	1.24561
GAT	NA	0.00929279	0.000745143	0.00935044	0.00111328	0.516555	0.0340201	0.0773716	1.49405
GAC	NA	0.0086049	0.00041579	0.00853278	0.000718395	0.716674	0.0450708	-0.173458	1.72778
GAG	0.876076	0.0092228	0.000652147	0.00966859	0.00107272	7.59322	0.0578949	0.68357	1.6449
GTA	-0.597575	0.00544301	0.00177737	0.0056469	0.000849365	4.48959	0.150743	0.114718	0.477876
GTT	-0.793338	0.0103019	0.0019468	0.0102315	0.00103136	0.471425	0.0679866	-0.036196	0.52977
GTC	0.419098	0.00419057	0.000812233	0.00429552	0.000482913	2.87647	0.0697548	0.129214	0.59455
GTG	0.703152	0.00560349	0.00216261	0.00597589	0.000881391	13.5562	0.124354	0.172199	0.407558
GCA	1.1448	0.0191856	0.000903559	0.0189067	0.00158656	1.20887	0.0683449	-0.308715	1.7559
GCT	NA	0.0221496	0.00147981	0.0216034	0.00231428	1.88494	0.0264087	-0.369147	1.5639
GCC	-0.796885	0.0209188	0.00171713	0.0203025	0.00240044	3.26069	0.0415816	-0.358914	1.39794
GCG	-0.104405	0.000928786	0.000290997	0.000994568	0.000146323	10.3655	0.087656	0.226056	0.502833
GGA	NA	0.0199847	0.00153655	0.0195756	0.00251235	1.56519	0.0205139	-0.266259	1.63505
GGT	1.67869	0.0149754	0.00115725	0.0146978	0.00210555	2.05403	0.0788765	-0.23983	1.81944
GGC	0.665231	0.0136409	0.00105148	0.0133508	0.00194988	3.38089	0.0568637	-0.27583	1.85442
GGG	-2.8989	0.0114208	0.00103173	0.0111453	0.00157803	2.38132	0.0695131	-0.266962	1.52949
